# Assessment of the variant prioritisation strategy for genomic newborn screening in the Generation Study

**DOI:** 10.1101/2025.03.12.25323745

**Authors:** Joanna Kaplanis, Dasha Deen, Prasanth Sivakumar, Mafalda de Almeida Gomes, Arina Puzriakova, Ivone Leong, Kevin Savage, Gabriel Aldam, James Skelton, Paul Quinn, Andrew Parrish, Emma Baple, Meekai To, Katrina Stone, David Bick, Amanda Pichini, Alice Tuff-Lacey, Richard Scott, Ellen Thomas, Dalia Kasperaviciute

**Affiliations:** Genomics England, London, UK; Genomics Laboratory, Royal Devon and Exeter NHS Foundation Trust, Exeter, UK; South West Genomic Medicine Service, England, UK; Department of Clinical and Biomedical Sciences, University of Exeter Medical School, Exeter, UK; Peninsula Clinical Genetics Service, Exeter, UK; Harris Birthright Centre, King’s College Hospital, London, UK; Genetics and Genomic Medicine Department, UCL Great Ormond Street Institute of Child Health, London, UK; Clinical Genetics Department, Great Ormond Street Hospital for Children, London, UK

## Abstract

**Purpose:** Genomic sequencing offers the opportunity to screen for hundreds of rare genetic conditions with a single test. To minimise potential negative impact on families and clinical services, it is crucial to reduce false positive results while prioritising clinical utility. Here we present an automated variant prioritisation approach for genomic newborn screening and the assessment of its validity across the conditions included in the Generation Study, a research study investigating genomic sequencing in 100,000 newborns in England. Prioritised variants will subsequently undergo manual review by a registered clinical scientist, and a specialist clinician, before being reported back to parents.

**Methods:** The automated variant prioritisation approach was evaluated for its ability to predict the presence or absence of relevant genetic variants, subsequently informing gene and variant-specific inclusion in the study. Specificity was estimated using a cohort of 34,410 samples not enriched for rare diseases, while sensitivity was assessed with 546 samples from participants with diagnostic variants in genes relevant to newborn screening. Coverage and CNV callability metrics were evaluated as proxies for variant detection.

**Results:** Assessing validity of automated variant prioritisation on a gene level led to changes in rules used in variant prioritisation and conditions included. We estimated that 3-5% of samples will have prioritised variants that require manual review and that <1% of samples will be taken forward for orthogonal confirmatory testing and genetic confirmation. We prioritised variants in ∼80% of samples with diagnostic variants across genes included in the Generation Study.

**Conclusion:** Gene-specific assessment of variant prioritisation is crucial to establish analytical validity prior to inclusion in genomic newborn screening.

## Supplemental Table 2 for "Assessment of the variant prioritisation strategy for genomic newborn screening in the Generation Study"

gene	newborn_phenotype	mode_of_inheritance	location_GrCH38	ensembl_id	included_in_GS	internal_inclusion	lof_prioritisation	targeted_caller
CYP21A2	['Congenital adrenal hyperplasia due to 21-hydroxylase deficiency']	biallelic	6:32038265-32041670	ENSG00000231852	Not included due to limitations of targeted caller	NA	NA	yes
SMN1	['Spinal Muscular Atrophy']	biallelic	5:70925030-70953942	ENSG00000172062	yes	no	yes	yes
ABCC8	['Diabetes mellitus, permanent neonatal 3, with or without neurologic features, autosomal dominant']	monoallelic	11:17392885-17476845	ENSG00000006071	Not included due to low specificity	NA	NA	no
ALPL	['Autosomal dominant hypophosphatasia']	monoallelic	1:21509372-21578412	ENSG00000162551	Not included due to low specificity	NA	NA	no
CHRNE	['Myasthenic syndrome, congenital, 4, autosomal dominant']	monoallelic	17:4897774-4903074	ENSG00000108556	Not included due to low specificity	NA	NA	no
IKBKG	['Immunodeficiency 33']	xlinked_biallelic	X:154541199-154565046	ENSG00000269335	Not included due to coverage issues	NA	NA	no
NCF1	['Chronic granulomatous disease 1']	biallelic	7:74773962-74789315	ENSG00000158517	Not included due to coverage issues	NA	NA	no
ALAS2	['Protoporphyria, erythropoietic, X-linked']	xlinked_monoallelic	X:55009055-55031064	ENSG00000158578	yes	yes	no	no
CUL3	['Pseudohypoaldosteronism, type IIE']	monoallelic	2:224470150-224585397	ENSG00000036257	yes	yes	no	no
HK1	['HK1 related hyperinsulinism']	monoallelic	10:69269984-69401882	ENSG00000156515	yes	yes	no	no
IFITM5	['Osteogenesis Imperfecta type V']	monoallelic	11:298200-299526	ENSG00000206013	yes	yes	no	no
KCNJ11	['Diabetes, permanent neonatal 2, with or without neurologic features']	monoallelic	11:17385859-17389331	ENSG00000187486	yes	yes	no	no
NLRP3	['Cryopyrin associated periodic fever syndrome']	monoallelic	1:247416156-247449108	ENSG00000162711	yes	yes	no	no
PMM2	['Polycystic kidney disease with hyperinsulinemic hypoglycemia']	biallelic	16:8788823-8849331	ENSG00000140650	yes	yes	no	no
RAC2	['Immunodeficiency 73B']	monoallelic	22:37225261-37244448	ENSG00000128340	yes	yes	no	no
SAMD9	['MIRAGE syndrome']	monoallelic	7:93099513-93118023	ENSG00000205413	yes	yes	no	no
WNK1	['Pseudohypoaldosteronism, type IIC']	monoallelic	12:752593-911452	ENSG00000060237	yes	yes	no	no
ABCC8	['Diabetes mellitus, permanent neonatal 3, with or without neurologic features, autosomal recessive']	biallelic	11:17392885-17476845	ENSG00000006071	yes	no	no	no
AQP2	['Dominant diabetes insipidus, nephrogenic, 2']	monoallelic	12:49950741-49958881	ENSG00000167580	yes	no	no	no
CASR	['Neonatal hyperparathyroidism, Autosomal Dominant']	monoallelic	3:122183683-122291629	ENSG00000036828	yes	no	no	no
CDKN1C	['IMAGE syndrome']	monoallelic	11:2883213-2885881	ENSG00000129757	yes	no	no	no
CHRNA1	['Congenital myasthenic syndrome-1, autosomal dominant']	monoallelic	2:174747592-174787935	ENSG00000138435	yes	no	no	no
CHRNB1	['Congenital myasthenic syndrome-2, autosomal dominant']	monoallelic	17:7445061-7457707	ENSG00000170175	yes	no	no	no
CHRND	['Congenital myasthenic syndrome-3, autosomal dominant']	monoallelic	2:232525993-232536667	ENSG00000135902	yes	no	no	no
CLCN7	['Osteopetrosis type 4, autosomal dominant']	monoallelic	16:1444934-1475580	ENSG00000103249	yes	no	no	no
EDAR	['Ectodermal dysplasia 10A, hypohidrotic/hair/nail type, autosomal dominant']	monoallelic	2:108894471-108989372	ENSG00000135960	yes	no	no	no
FAM111A	['Kenny-Caffey syndrome, type 2']	monoallelic	11:59142748-59155039	ENSG00000166801	yes	no	no	no
FGF23	['Hypophosphatemic rickets, autosomal dominant']	monoallelic	12:4368227-4379728	ENSG00000118972	yes	no	no	no
GCK	['Familial hyperinsulinemic hypoglycemia-3']	monoallelic	7:44144271-44198170	ENSG00000106633	yes	no	no	no
GH1	['Isolated growth hormone deficiency type II, autosomal dominant']	monoallelic	17:63917200-63918838	ENSG00000259384	yes	no	no	no
GLUD1	['Hyperinsulinism-hyperammonaemia syndrome']	monoallelic	10:87050486-87094866	ENSG00000148672	yes	no	no	no
GPR101	['Growth hormone-secreting pituitary adenoma-2']	xlinked_monoallelic	X:137030148-137031674	ENSG00000165370	yes	no	no	no
HBB	['Sickle Cell Disease']	biallelic	11:5225464-5229395	ENSG00000244734	yes	no	no	no
INS	['Autosomal dominant diabetes mellitus, permanent neonatal 4']	monoallelic	11:2159779-2161341	ENSG00000254647	yes	no	no	no
NFKBIA	['Ectodermal dysplasia and immunodeficiency 2']	monoallelic	14:35401511-35404749	ENSG00000100906	yes	no	no	no
OAS1	['OAS1 related polymorphic autoinflammatory immunodeficiency']	monoallelic	12:112906777-112933222	ENSG00000089127	yes	no	no	no
PCSK9	['Familial hypercholesterolaemia-3 Autosomal Recessive']	biallelic	1:55039548-55064852	ENSG00000169174	yes	no	no	no
POU1F1	['Pituitary hormone deficiency, combined or isolated, 1, autosomal dominant']	monoallelic	3:87259404-87276587	ENSG00000064835	yes	no	no	no
PSTPIP1	['PSTPIP1 associated inflammatory disease']	monoallelic	15:76993359-77037332	ENSG00000140368	yes	no	no	no
SERPING1	['Hereditary angioedema, autosomal dominant']	monoallelic	11:57597387-57614853	ENSG00000149131	yes	no	no	no
SLC4A1	['Distal renal tubular acidosis type 1, autosomal dominant']	monoallelic	17:44248385-44268141	ENSG00000004939	yes	no	no	no
SRP54	['SRP54 related Shwachman-Diamond syndrome']	monoallelic	14:34981957-35029567	ENSG00000100883	yes	no	no	no
SYT2	['Congenital myasthenic syndrome 7, autosomal dominant']	monoallelic	1:202590596-202710417	ENSG00000143858	yes	no	no	no
TCF3	['Agammaglobulinaemia 8, autosomal dominant']	monoallelic	19:1609290-1652605	ENSG00000071564	yes	no	no	no
THRA	['Resistance to thyroid hormone alpha (OMIM: Hypothyroidism, congenital, nongoitrous, 6)']	monoallelic	17:40058290-40093867	ENSG00000126351	yes	no	no	no
THRB	['Thyroid hormone resistance, autosomal dominant']	monoallelic	3:24117160-24495282	ENSG00000151090	yes	no	no	no
CFTR	['Cystic fibrosis']	biallelic	7:117465784-117715971	ENSG00000001626	yes	yes	yes	no
AAAS	['Achalasia-addisonianism-alacrimia syndrome']	biallelic	12:53307456-53324864	ENSG00000094914	yes	no	yes	no
ABCC6	['Generalized arterial calcification of infancy 2']	biallelic	16:16148928-16223522	ENSG00000091262	yes	no	yes	no
ABCC8	['Hyperinsulinemic hypoglycemia, familial, 1']	biallelic	11:17392885-17476845	ENSG00000006071	yes	no	yes	no
ABCD1	['Adrenoleukodystrophy']	xlinked_biallelic	X:153724868-153744762	ENSG00000101986	yes	no	yes	no
ACADM	['Medium-chain acyl-CoA dehydrogenase deficiency']	biallelic	1:75724347-75787575	ENSG00000117054	yes	no	yes	no
ACADVL	['VLCAD deficiency']	biallelic	17:7217125-7225273	ENSG00000072778	yes	no	yes	no
ACAT1	['Alpha-methylacetoacetic aciduria']	biallelic	11:108121516-108147776	ENSG00000075239	yes	no	yes	no
ADA	['Severe combined immunodeficiency due to ADA deficiency']	biallelic	20:44619522-44652233	ENSG00000196839	yes	no	yes	no
ADA2	['Deficiency of ADA2 (DADA2)']	biallelic	22:17178790-17221989	ENSG00000093072	yes	no	yes	no
ADAMTS13	['Familial thrombotic thrombocytopenic purpura']	biallelic	9:133414358-133459402	ENSG00000160323	yes	no	yes	no
AGL	['Glycogen storage disease type III']	biallelic	1:99850084-99924023	ENSG00000162688	yes	no	yes	no
AGPAT2	['Congenital generalized lipodystrophy type 1']	biallelic	9:136673143-136687423	ENSG00000169692	yes	no	yes	no
AGRN	['Myasthenic syndrome, congenital, 8, with pre- and postsynaptic defects']	biallelic	1:1020123-1056118	ENSG00000188157	yes	no	yes	no
AGXT	['Hyperoxaluria, primary, type 1']	biallelic	2:240868479-240880502	ENSG00000172482	yes	no	yes	no
AIRE	['Autoimmune polyendocrinopathy syndrome, type I, with or without reversible metaphyseal dysplasia']	biallelic	21:44285838-44298648	ENSG00000160224	yes	no	yes	no
AK2	['Reticular Dysgenesis']	biallelic	1:33007940-33080996	ENSG00000004455	yes	no	yes	no
AKR1D1	['Bile acid synthesis defect, congenital, 2']	biallelic	7:138002324-138117986	ENSG00000122787	yes	no	yes	no
ALDH7A1	['Pyridoxine dependent epilepsy']	biallelic	5:126531200-126595418	ENSG00000164904	yes	no	yes	no
ALDOB	['Hereditary fructose intolerance']	biallelic	9:101420578-101435823	ENSG00000136872	yes	no	yes	no
ALG14	['Myasthenic syndrome, congenital, 15, without tubular aggregates']	biallelic	1:94974407-95072945	ENSG00000172339	yes	no	yes	no
ALG2	['Congenital myasthenic syndrome-14']	biallelic	9:99216426-99221956	ENSG00000119523	yes	no	yes	no
ALPL	['Autosomal recessive hypophosphatasia']	biallelic	1:21509372-21578412	ENSG00000162551	yes	no	yes	no
AMACR	['Bile acid synthesis defect, congenital, 4']	biallelic	5:33986178-34008108	ENSG00000242110	yes	no	yes	no
AMN	['Imerslund-Grasbeck syndrome 2']	biallelic	14:102922656-102933596	ENSG00000166126	yes	no	yes	no
AP3B1	['Hermansky-Pudlak syndrome 2']	biallelic	5:78000525-78294755	ENSG00000132842	yes	no	yes	no
AP3D1	['Hermansky-Pudlak syndrome 10']	biallelic	19:2100988-2164465	ENSG00000065000	yes	no	yes	no
APOA5	['apolipoprotein A-V deficiency']	biallelic	11:116789367-116792420	ENSG00000110243	yes	no	yes	no
APOB	['Hypercholesterolaemia, familial, 2 autosomal recessive']	biallelic	2:21001429-21044073	ENSG00000084674	yes	no	yes	no
APOB	['Hypobetalipoproteinaemia']	biallelic	2:21001429-21044073	ENSG00000084674	yes	no	yes	no
APOC2	['Hyperlipoproteinemia, type Ib']	biallelic	19:44945982-44949565	ENSG00000234906	yes	no	yes	no
APRT	['Adenine phosphoribosyltransferase deficiency']	biallelic	16:88809339-88811944	ENSG00000198931	yes	no	yes	no
AQP2	['Recessive diabetes insipidus, nephrogenic, 2']	biallelic	12:49950741-49958881	ENSG00000167580	yes	no	yes	no
ARG1	['Argininaemia']	biallelic	6:131573144-131584332	ENSG00000118520	yes	no	yes	no
ARMC4	['Ciliary dyskinesia, primary, 23']	biallelic	10:27812164-27999048	ENSG00000169126	yes	no	yes	no
ARPC1B	['Platelet abnormalities with eosinophilia and immune-mediated inflammatory disease']	biallelic	7:99374249-99394801	ENSG00000130429	yes	no	yes	no
ARSA	['Metachromatic leukodystrophy']	biallelic	22:50622754-50628173	ENSG00000100299	yes	no	yes	no
ARSB	['Mucopolysaccharidosis Type VI']	biallelic	5:78777209-78986087	ENSG00000113273	yes	no	yes	no
ASL	['Argininosuccinic aciduria']	biallelic	7:66075798-66093558	ENSG00000126522	yes	no	yes	no
ASS1	['Citrullinaemia']	biallelic	9:130444929-130501274	ENSG00000130707	yes	no	yes	no
ATP6V0A4	['Distal renal tubular acidosis type 3 with or without sensorineural hearing loss']	biallelic	7:138706295-138799560	ENSG00000105929	yes	no	yes	no
ATP6V1B1	['Distal renal tubular acidosis type 2 with progressive sensorineural hearing loss']	biallelic	2:70935882-70965406	ENSG00000116039	yes	no	yes	no
AVP	['Diabetes insipidus, neurohypophyseal']	monoallelic	20:3082556-3084724	ENSG00000101200	yes	no	yes	no
AVPR2	['Diabetes insipidus, nephrogenic, 1']	xlinked_biallelic	X:153902531-153907166	ENSG00000126895	yes	no	yes	no
BAAT	['Bile acid conjugation defect 1']	biallelic	9:101360417-101383519	ENSG00000136881	yes	no	yes	no
BCKDHA	['Maple syrup urine disease, type Ia']	biallelic	19:41397460-41425005	ENSG00000248098	yes	no	yes	no
BCKDHB	['Maple syrup urine disease, type Ib']	biallelic	6:80106647-80346270	ENSG00000083123	yes	no	yes	no
BCKDK	['Branched-chain ketoacid dehydrogenase kinase deficiency']	biallelic	16:31106107-31112791	ENSG00000103507	yes	no	yes	no
BLNK	['Agammaglobulinaemia 4']	biallelic	10:96191702-96271587	ENSG00000095585	yes	no	yes	no
BSCL2	['Lipodystrophy, congenital generalized, type 2']	biallelic	11:62690275-62709845	ENSG00000168000	yes	no	yes	no
BTD	['Biotinidase deficiency']	biallelic	3:15601341-15645822	ENSG00000169814	yes	no	yes	no
BTK	['X-linked Agammaglobulinaemia']	xlinked_biallelic	X:101349447-101390796	ENSG00000010671	yes	no	yes	no
C11orf70	['ciliary dyskinesia, primary, 38']	biallelic	11:102047443-102084560	ENSG00000137691	yes	no	yes	no
C17orf62	['Chronic granulomatous disease 5']	biallelic	17:82442589-82450829	ENSG00000178927	yes	no	yes	no
C2	['C2 deficiency']	biallelic	6:31897785-31945672	ENSG00000166278	yes	no	yes	no
C21orf59	['Ciliary dyskinesia, primary, 26']	biallelic	21:32592079-32612866	ENSG00000159079	yes	no	yes	no
C3	['C3 deficiency']	biallelic	19:6677704-6730562	ENSG00000125730	yes	no	yes	no
C5	['C5 deficiency']	biallelic	9:120952335-121050276	ENSG00000106804	yes	no	yes	no
C6	['C6 deficiency']	biallelic	5:41142234-41261438	ENSG00000039537	yes	no	yes	no
C7	['C7 deficiency']	biallelic	5:40909252-40982939	ENSG00000112936	yes	no	yes	no
C8A	['C8 deficiency, type I']	biallelic	1:56854806-56918221	ENSG00000157131	yes	no	yes	no
C8B	['C8 deficiency, type II']	biallelic	1:56929210-56966140	ENSG00000021852	yes	no	yes	no
C9	['C9 deficiency']	biallelic	5:39284262-39424868	ENSG00000113600	yes	no	yes	no
CA2	['Osteopetrosis with renal tubular acidosis']	biallelic	8:85463852-85481493	ENSG00000104267	yes	no	yes	no
CAD	['Uridine-responsive epileptic encephalopathy']	biallelic	2:27217390-27243943	ENSG00000084774	yes	no	yes	no
CASR	['Neonatal hyperparathyroidism, Autosomal Recessive']	biallelic	3:122183683-122291629	ENSG00000036828	yes	no	yes	no
CAV1	['Lipodystrophy, congenital generalized, type 3']	biallelic	7:116524785-116561184	ENSG00000105974	yes	no	yes	no
CAVIN1	['Lipodystrophy, congenital generalized, type 4']	biallelic	17:42402452-42423517	ENSG00000177469	yes	no	yes	no
CBS	['Homocystinuria, B6-responsive and nonresponsive types']	biallelic	21:43053191-43076943	ENSG00000160200	yes	no	yes	no
CCDC103	['Ciliary dyskinesia, primary, 17']	biallelic	17:44899142-44905390	ENSG00000167131	yes	no	yes	no
CCDC114	['primary ciliary dyskinesia 20']	biallelic	19:48296457-48321894	ENSG00000105479	yes	no	yes	no
CCDC151	['Ciliary dyskinesia, primary, 30']	biallelic	19:11420604-11435782	ENSG00000198003	yes	no	yes	no
CCDC39	['Primary Ciliary Dyskinesia 14']	biallelic	3:180602858-180871005	ENSG00000145075	yes	no	yes	no
CCDC40	['Primary Ciliary Dyskinesia 7']	biallelic	17:80036632-80100613	ENSG00000141519	yes	no	yes	no
CCDC65	['Ciliary dyskinesia, primary, 27']	biallelic	12:48904110-48931840	ENSG00000139537	yes	no	yes	no
CCNO	['primary ciliary dyskinesia 29']	biallelic	5:55231152-55233680	ENSG00000152669	yes	no	yes	no
CD247	['Immunodeficiency 25, severe combined']	biallelic	1:167430640-167518610	ENSG00000198821	yes	no	yes	no
CD3D	['Immunodeficiency 19, severe combined']	biallelic	11:118338954-118342744	ENSG00000167286	yes	no	yes	no
CD3E	['Immunodeficiency 18']	biallelic	11:118304545-118316175	ENSG00000198851	yes	no	yes	no
CD3G	['Immunodeficiency 17, CD3 gamma deficient']	biallelic	11:118344344-118355161	ENSG00000160654	yes	no	yes	no
CD40	['Immunodeficiency with hyper-IgM, type 3']	biallelic	20:46118272-46129863	ENSG00000101017	yes	no	yes	no
CD40LG	['X-linked immunodeficiency with hyper-IgM type 1']	xlinked_biallelic	X:136648193-136660390	ENSG00000102245	yes	no	yes	no
CD70	['Immune dysregulation 3']	biallelic	19:6583183-6604103	ENSG00000125726	yes	no	yes	no
CD79A	['Agammaglobulinaemia 3']	biallelic	19:41877120-41881372	ENSG00000105369	yes	no	yes	no
CD79B	['Agammaglobulinaemia 6']	biallelic	17:63928740-63932354	ENSG00000007312	yes	no	yes	no
CDCA7	['Immunodeficiency-centromeric instability-facial anomalies syndrome 3']	biallelic	2:173354820-173368997	ENSG00000144354	yes	no	yes	no
CEBPE	['Specific granule deficiency 1']	biallelic	14:23117304-23119616	ENSG00000092067	yes	no	yes	no
CFB	['Complement factor B deficiency']	biallelic	6:31945650-31952084	ENSG00000243649	yes	no	yes	no
CFD	['Complement factor D deficiency']	biallelic	19:859643-863630	ENSG00000197766	yes	no	yes	no
CFH	['Complement factor H deficiency Autosomal recessive']	biallelic	1:196651878-196747504	ENSG00000000971	yes	no	yes	no
CFH	['Complement factor H deficiency, autosomal dominant']	monoallelic	1:196651878-196747504	ENSG00000000971	yes	no	yes	no
CFI	['Complement factor I deficiency']	biallelic	4:109740694-109802179	ENSG00000205403	yes	no	yes	no
CFP	['Properdin deficiency, X-linked']	xlinked_biallelic	X:47623172-47630305	ENSG00000126759	yes	no	yes	no
CHAT	['Congenital myasthenic syndrome-6']	biallelic	10:49609095-49665104	ENSG00000070748	yes	no	yes	no
CHRNA1	['Congenital myasthenic syndrome-1, autosomal recessive']	biallelic	2:174747592-174787935	ENSG00000138435	yes	no	yes	no
CHRNB1	['Congenital myasthenic syndrome-2, autosomal recessive']	biallelic	17:7445061-7457707	ENSG00000170175	yes	no	yes	no
CHRND	['Congenital myasthenic syndrome-3, autosomal recessive']	biallelic	2:232525993-232536667	ENSG00000135902	yes	no	yes	no
CHRNE	['Myasthenic syndrome, congenital, 4, autosomal recessive']	biallelic	17:4897774-4903074	ENSG00000108556	yes	no	yes	no
CIITA	['Bare lymphocyte syndrome, type II, complementation group A']	biallelic	16:10866222-10932281	ENSG00000179583	yes	no	yes	no
CLCN7	['Osteopetrosis type 4, autosomal recessive']	biallelic	16:1444934-1475580	ENSG00000103249	yes	no	yes	no
COL13A1	['Congenital myasthenic syndrome-19']	biallelic	10:69801931-69964275	ENSG00000197467	yes	no	yes	no
COL1A1	['COL1A1 related Osteogenesis Imperfecta']	monoallelic	17:50183289-50201632	ENSG00000108821	yes	no	yes	no
COL1A2	['COL1A2 related Osteogenesis Imperfecta']	monoallelic	7:94394561-94431232	ENSG00000164692	yes	no	yes	no
COL4A3	['COL4A3 related autosomal recessive Alport Syndrome']	biallelic	2:227164565-227314792	ENSG00000169031	yes	no	yes	no
COL4A4	['COL4A4 related autosomal recessive Alport Syndrome']	biallelic	2:227002711-227164113	ENSG00000081052	yes	no	yes	no
COL4A5	['COL4A5 related X-linked Alport Syndrome']	xlinked_biallelic	X:108439844-108697545	ENSG00000188153	yes	no	yes	no
COLQ	['Congenital myasthenic syndrome-5']	biallelic	3:15450133-15521751	ENSG00000206561	yes	no	yes	no
COQ2	['COQ2 related primary coenzyme Q10 deficiency']	biallelic	4:83261536-83284914	ENSG00000173085	yes	no	yes	no
COQ4	['COQ4 related primary coenzyme Q10 deficiency']	biallelic	9:128322536-128334072	ENSG00000167113	yes	no	yes	no
COQ6	['COQ6 related primary coenzyme Q10 deficiency']	biallelic	14:73949926-73963670	ENSG00000119723	yes	no	yes	no
COQ8B	['COQ8B related primary coenzyme Q10 deficiency with nephrotic syndrome']	biallelic	19:40691529-40718207	ENSG00000123815	yes	no	yes	no
CORO1A	['Immunodeficiency 8']	biallelic	16:30182827-30189076	ENSG00000102879	yes	no	yes	no
CPS1	['Carbamoyl phosphate synthetase I deficiency']	biallelic	2:210477682-210679107	ENSG00000021826	yes	no	yes	no
CPT1A	['Carnitine palmitoyltransferase I deficiency']	biallelic	11:68754620-68844410	ENSG00000110090	yes	no	yes	no
CPT2	['Carnitine palmitoyltransferase II deficiency infantile']	biallelic	1:53196429-53214197	ENSG00000157184	yes	no	yes	no
CTNS	['Cystinosis, nephropathic']	biallelic	17:3636468-3661542	ENSG00000040531	yes	no	yes	no
CTPS1	['Immunodeficiency 24']	biallelic	1:40979335-41012565	ENSG00000171793	yes	no	yes	no
CUBN	['Imerslund-Grasbeck syndrome 1']	biallelic	10:16823964-17129831	ENSG00000107611	yes	no	yes	no
CYBA	['Chronic granulomatous disease 4']	biallelic	16:88643283-88651152	ENSG00000051523	yes	no	yes	no
CYBB	['Chronic granulomatous disease x-linked']	xlinked_biallelic	X:37780011-37813461	ENSG00000165168	yes	no	yes	no
CYP11A1	['Congenital adrenal insufficiency with 46XY DSD']	biallelic	15:74337759-74367740	ENSG00000140459	yes	no	yes	no
CYP11B1	['Adrenal hyperplasia, congenital, due to 11-beta-hydroxylase deficiency']	biallelic	8:142872356-142879846	ENSG00000160882	yes	no	yes	no
CYP11B2	['Hypoaldosteronism, congenital, due to CMO I deficiency']	biallelic	8:142910559-142917843	ENSG00000179142	yes	no	yes	no
CYP17A1	['17-alpha-hydroxylase/17,20-lyase deficiency']	biallelic	10:102830531-102837533	ENSG00000148795	yes	no	yes	no
CYP27A1	['Cerebrotendinous xanthomatosis']	biallelic	2:218781749-218815293	ENSG00000135929	yes	no	yes	no
CYP27B1	['Vitamin D-dependent rickets, type I']	biallelic	12:57762334-57768986	ENSG00000111012	yes	no	yes	no
CYP2R1	['Rickets due to defect in vitamin D 25-hydroxylation deficiency']	biallelic	11:14877440-14892252	ENSG00000186104	yes	no	yes	no
CYP7B1	['Bile acid synthesis defect, congenital, 3']	biallelic	8:64587763-64798761	ENSG00000172817	yes	no	yes	no
DBT	['Maple syrup urine disease, type II']	biallelic	1:100186919-100249834	ENSG00000137992	yes	no	yes	no
DCLRE1C	['Severe combined immunodeficiency with sensitivity to ionising radiation']	biallelic	10:14897359-14954432	ENSG00000152457	yes	no	yes	no
DDB2	['Xeroderma pigmentosum, group E, DDB-negative subtype']	biallelic	11:47214465-47239240	ENSG00000134574	yes	no	yes	no
DDC	['Aromatic L-amino acid decarboxylase deficiency']	biallelic	7:50458436-50565457	ENSG00000132437	yes	no	yes	no
DGAT1	['Diarrhoea 7, protein-losing enteropathy type']	biallelic	8:144314584-144326910	ENSG00000185000	yes	no	yes	no
DHFR	['Megaloblastic anaemia due to dihydrofolate reductase deficiency']	biallelic	5:80626228-80654983	ENSG00000228716	yes	no	yes	no
DMP1	['Hypophosphatemic rickets, AR']	biallelic	4:87650307-87664361	ENSG00000152592	yes	no	yes	no
DNAAF1	['Ciliary dyskinesia, primary, 13']	biallelic	16:84145287-84178767	ENSG00000154099	yes	no	yes	no
DNAAF2	['Ciliary dyskinesia, primary, 10']	biallelic	14:49625174-49635230	ENSG00000165506	yes	no	yes	no
DNAAF3	['primary ciliary dyskinesia 2']	biallelic	19:55158661-55166722	ENSG00000167646	yes	no	yes	no
DNAAF4	['Ciliary dyskinesia, primary, 25']	biallelic	15:55410525-55508234	ENSG00000256061	yes	no	yes	no
DNAAF5	['Ciliary dyskinesia, primary, 18']	biallelic	7:726701-786475	ENSG00000164818	yes	no	yes	no
DNAH11	['Primary Ciliary Dyskinesia 15']	biallelic	7:21543215-21901839	ENSG00000105877	yes	no	yes	no
DNAH5	['Primary Ciliary Dyskinesia 3']	biallelic	5:13690331-13944543	ENSG00000039139	yes	no	yes	no
DNAH9	['Ciliary dyskinesia, primary, 40']	biallelic	17:11598431-11969748	ENSG00000007174	yes	no	yes	no
DNAI1	['Primary Ciliary Dyskinesia 1']	biallelic	9:34457414-34520989	ENSG00000122735	yes	no	yes	no
DNAI2	['primary ciliary dyskinesia 9']	biallelic	17:74274247-74314884	ENSG00000171595	yes	no	yes	no
DNAJC21	['DNAJC21 related Shwachman-Diamond syndrome']	biallelic	5:34929593-34958964	ENSG00000168724	yes	no	yes	no
DNMT3B	['Immunodeficiency-centromeric instability-facial anomalies syndrome 1']	biallelic	20:32762385-32809356	ENSG00000088305	yes	no	yes	no
DOCK2	['Immunodeficiency 40']	biallelic	5:169637247-170083382	ENSG00000134516	yes	no	yes	no
DOCK8	['DOCK8 Deficiency']	biallelic	9:214854-465259	ENSG00000107099	yes	no	yes	no
DOK7	['Congenital myasthenic syndrome-10']	biallelic	4:3463311-3494483	ENSG00000175920	yes	no	yes	no
DPAGT1	['Congenital myasthenic syndrome-13']	biallelic	11:119096503-119108331	ENSG00000172269	yes	no	yes	no
DRC1	['Ciliary dyskinesia, primary, 21']	biallelic	2:26401916-26456711	ENSG00000157856	yes	no	yes	no
DUOX2	['Thyroid dyshormonogenesis 6']	biallelic	15:45092650-45114344	ENSG00000140279	yes	no	yes	no
DUOXA2	['Thyroid dyshormonogenesis 5']	biallelic	15:45114321-45118421	ENSG00000140274	yes	no	yes	no
EDA	['Ectodermal dysplasia 1, hypohidrotic, X-linked']	xlinked_biallelic	X:69616067-70039469	ENSG00000158813	yes	no	yes	no
EDAR	['Ectodermal dysplasia 10B, hypohidrotic/hair/tooth type, autosomal recessive']	biallelic	2:108894471-108989372	ENSG00000135960	yes	no	yes	no
EDARADD	['Ectodermal dysplasia 11A, hypohidrotic/hair/tooth type, autosomal dominant']	monoallelic	1:236348257-236484914	ENSG00000186197	yes	no	yes	no
EDARADD	['Ectodermal dysplasia 11B, hypohidrotic/hair/tooth type, autosomal recessive']	biallelic	1:236348257-236484914	ENSG00000186197	yes	no	yes	no
EFL1	['Shwachman-Diamond syndrome 2']	biallelic	15:82130230-82262763	ENSG00000140598	yes	no	yes	no
EIF2AK3	['multiple epiphyseal dysplasia with early onset diabetes mellitus, Wolcot-Rallison syndrome']	biallelic	2:88556741-88627576	ENSG00000172071	yes	no	yes	no
ENPP1	['Arterial calcification, generalized, of infancy, 1']	biallelic	6:131808016-131895155	ENSG00000197594	yes	no	yes	no
EPCAM	['Diarrhoea 5, with tufting enteropathy, congenital']	biallelic	2:47345158-47387601	ENSG00000119888	yes	no	yes	no
ERCC2	['Xeroderma pigmentosum, group D']	biallelic	19:45349837-45370918	ENSG00000104884	yes	no	yes	no
ERCC3	['Xeroderma pigmentosum, group B']	biallelic	2:127257290-127294176	ENSG00000163161	yes	no	yes	no
ERCC4	['Xeroderma pigmentosum, group F']	biallelic	16:13920157-13952345	ENSG00000175595	yes	no	yes	no
ERCC5	['Xeroderma pigmentosum, group G']	biallelic	13:102844844-102876001	ENSG00000134899	yes	no	yes	no
ETFA	['Glutaric acidaemia type IIA']	biallelic	15:76215355-76311472	ENSG00000140374	yes	no	yes	no
ETFB	['Glutaric acidaemia type IIB']	biallelic	19:51345169-51366418	ENSG00000105379	yes	no	yes	no
ETFDH	['Glutaric acidaemia type IIC']	biallelic	4:158672125-158709623	ENSG00000171503	yes	no	yes	no
F10	['Factor X deficiency']	biallelic	13:113122814-113149529	ENSG00000126218	yes	no	yes	no
F13A1	['Factor XIIIA deficiency']	biallelic	6:6144085-6321013	ENSG00000124491	yes	no	yes	no
F13B	['Factor XIIIB deficiency']	biallelic	1:197039191-197067267	ENSG00000143278	yes	no	yes	no
F2	['Congenital Prothrombin deficiency']	biallelic	11:46719180-46739506	ENSG00000180210	yes	no	yes	no
F5	['Factor V deficiency']	biallelic	1:169514166-169586588	ENSG00000198734	yes	no	yes	no
F7	['Factor VII deficiency']	biallelic	13:113105788-113120681	ENSG00000057593	yes	no	yes	no
F8	['Haemophilia A']	xlinked_biallelic	X:154835788-155026940	ENSG00000185010	yes	no	yes	no
F9	['Haemophilia B']	xlinked_biallelic	X:139530758-139563458	ENSG00000101981	yes	no	yes	no
FAH	['Tyrosinemia, type I']	biallelic	15:80152490-80186946	ENSG00000103876	yes	no	yes	no
FBP1	['Fructose-1,6-bisphosphatase deficiency']	biallelic	9:94603133-94640249	ENSG00000165140	yes	no	yes	no
FCHO1	['Immunodeficiency 76']	biallelic	19:17747718-17788568	ENSG00000130475	yes	no	yes	no
FECH	['Protoporphyria, erythropoietic, 1']	biallelic	18:57548283-57586772	ENSG00000066926	yes	no	yes	no
FERMT3	['Leukocyte adhesion deficiency, type III']	biallelic	11:64206678-64223886	ENSG00000149781	yes	no	yes	no
FGA	['FGA related afibrinogenaemia']	biallelic	4:154583126-154590766	ENSG00000171560	yes	no	yes	no
FGB	['FGA related afibrinogenaemia']	biallelic	4:154562956-154571086	ENSG00000171564	yes	no	yes	no
FGF23	['Tumoral calcinosis, hyperphosphatemic, familial, 2']	biallelic	12:4368227-4379728	ENSG00000118972	yes	no	yes	no
FGG	['FGA related afibrinogenaemia']	biallelic	4:154604134-154612967	ENSG00000171557	yes	no	yes	no
FOLR1	['Neurodegeneration due to cerebral folate transport deficiency']	biallelic	11:72189558-72196323	ENSG00000110195	yes	no	yes	no
FOXE1	['Bamforth-Lazarus syndrome']	biallelic	9:97853254-97856715	ENSG00000178919	yes	no	yes	no
FOXJ1	['ciliary dyskinesia, primary, 43']	monoallelic	17:76136333-76141299	ENSG00000129654	yes	no	yes	no
FOXN1	['T-cell immunodeficiency, congenital alopecia, and nail dystrophy']	biallelic	17:28506243-28538896	ENSG00000109101	yes	no	yes	no
FOXP3	['X-linked immunodysregulation, polyendocrinopathy, and enteropathy']	xlinked_biallelic	X:49250436-49264826	ENSG00000049768	yes	no	yes	no
G6PC	['Glycogen storage disease type Ia']	biallelic	17:42900797-42913369	ENSG00000131482	yes	no	yes	no
GAA	['Glycogen storage disease type II']	biallelic	17:80101556-80119879	ENSG00000171298	yes	no	yes	no
GALK1	['Galactokinase deficiency with cataracts']	biallelic	17:75751594-75765711	ENSG00000108479	yes	no	yes	no
GALNS	['Mucopolysaccharidosis Type IVA']	biallelic	16:88813734-88856970	ENSG00000141012	yes	no	yes	no
GALNT3	['Tumoral calcinosis, hyperphosphatemic, familial, 1']	biallelic	2:165747591-165794682	ENSG00000115339	yes	no	yes	no
GALT	['Galactosaemia']	biallelic	9:34638133-34651035	ENSG00000213930	yes	no	yes	no
GAMT	['Cerebral creatine deficiency syndrome 2']	biallelic	19:1397026-1401570	ENSG00000130005	yes	no	yes	no
GAS8	['Ciliary dyskinesia, primary, 33']	biallelic	16:90019629-90044975	ENSG00000141013	yes	no	yes	no
GATM	['Cerebral creatine deficiency syndrome 3']	biallelic	15:45361124-45402327	ENSG00000171766	yes	no	yes	no
GCDH	['Glutaric aciduria, type I']	biallelic	19:12891026-12914207	ENSG00000105607	yes	no	yes	no
GCK	['Diabetes mellitus, permanent neonatal 1']	biallelic	7:44144271-44198170	ENSG00000106633	yes	no	yes	no
GCM2	['familial isolated hypoparathyroidism 2, Autosomal Recessive']	biallelic	6:10873223-10881941	ENSG00000124827	yes	no	yes	no
GFPT1	['Congenital myasthenic syndrome-12']	biallelic	2:69319769-69387254	ENSG00000198380	yes	no	yes	no
GH1	['Isolated growth hormone deficiency type 1A, autosomal recessive']	biallelic	17:63917200-63918838	ENSG00000259384	yes	no	yes	no
GH1	['Isolated growth hormone deficiency type 1B, autosomal recessive']	biallelic	17:63917200-63918838	ENSG00000259384	yes	no	yes	no
GHR	['Growth hormone receptor deficiency']	biallelic	5:42423777-42721878	ENSG00000112964	yes	no	yes	no
GHRHR	['Isolated growth hormone deficiency type 4']	biallelic	7:30938669-30993254	ENSG00000106128	yes	no	yes	no
GIF	['Intrinsic factor deficiency']	biallelic	11:59829268-59845501	ENSG00000134812	yes	no	yes	no
GLIS3	['Diabetes mellitus, neonatal, with congenital hypothyroidism']	biallelic	9:3824127-4348392	ENSG00000107249	yes	no	yes	no
GP1BA	['Bernard-Soulier syndrome, type A1 (recessive)']	biallelic	17:4932297-4935030	ENSG00000185245	yes	no	yes	no
GP1BB	['Bernard-Soulier syndrome, type B']	biallelic	22:19722945-19724771	ENSG00000203618	yes	no	yes	no
GP9	['Bernard-Soulier syndrome, type C']	biallelic	3:129060767-129062406	ENSG00000169704	yes	no	yes	no
GPIHBP1	['Hyperlipoproteinemia, type 1D']	biallelic	8:143213193-143217170	ENSG00000277494	yes	no	yes	no
GRHPR	['Hyperoxaluria, primary, type II']	biallelic	9:37422666-37436990	ENSG00000137106	yes	no	yes	no
HADH	['Familial hyperinsulinemic hypoglycemia-4']	biallelic	4:107989714-108035175	ENSG00000138796	yes	no	yes	no
HADHA	['LCHAD deficiency']	biallelic	2:26190635-26244726	ENSG00000084754	yes	no	yes	no
HADHB	['Mitochondrial trifunctional protein deficiency 2']	biallelic	2:26243170-26290468	ENSG00000138029	yes	no	yes	no
HBB	['Beta Thalassaemia']	biallelic	11:5225464-5229395	ENSG00000244734	yes	no	yes	no
HELLS	['Immunodeficiency-centromeric instability-facial anomalies syndrome 4']	biallelic	10:94501434-94613905	ENSG00000119969	yes	no	yes	no
HESX1	['Pituitary hormone deficiency, combined, 5']	biallelic	3:57197843-57226521	ENSG00000163666	yes	no	yes	no
HLCS	['Holocarboxylase synthetase deficiency']	biallelic	21:36750888-36990236	ENSG00000159267	yes	no	yes	no
HMGCL	['HMG-CoA\xa0lyase\xa0deficiency']	biallelic	1:23801885-23838620	ENSG00000117305	yes	no	yes	no
HMGCS2	['HMG-CoA\xa0synthase-2\xa0deficiency']	biallelic	1:119747996-119768905	ENSG00000134240	yes	no	yes	no
HOGA1	['Hyperoxaluria, primary, type III']	biallelic	10:97584323-97612802	ENSG00000241935	yes	no	yes	no
HSD11B2	['Apparent mineralocorticoid excess']	biallelic	16:67430652-67437553	ENSG00000176387	yes	no	yes	no
HSD3B2	['Adrenal hyperplasia, congenital, due to 3-beta-hydroxysteroid dehydrogenase 2 deficiency']	biallelic	1:119414931-119423035	ENSG00000203859	yes	no	yes	no
HSD3B7	['Bile acid synthesis defect, congenital, 1']	biallelic	16:30985207-30989152	ENSG00000099377	yes	no	yes	no
HYDIN	['primary ciliary dyskinesia 5']	biallelic	16:70807378-71230722	ENSG00000157423	yes	no	yes	no
IDS	['Mucopolysaccharidosis Type II']	xlinked_biallelic	X:149476990-149521096	ENSG00000010404	yes	no	yes	no
IDUA	['Mucopolysaccharidosis Type I']	biallelic	4:986997-1004506	ENSG00000127415	yes	no	yes	no
IFNGR1	['Immunodeficiency 27A, mycobacteriosis, autosomal recessive']	biallelic	6:137197484-137219449	ENSG00000027697	yes	no	yes	no
IFNGR1	['Immunodeficiency 27A, mycobacteriosis, Autosomal dominant']	monoallelic	6:137197484-137219449	ENSG00000027697	yes	no	yes	no
IFNGR2	['Immunodeficiency 28, mycobacteriosis']	biallelic	21:33402896-33479348	ENSG00000159128	yes	no	yes	no
IGF1	['Insulin-like growth factor I deficiency']	biallelic	12:102395867-102480645	ENSG00000017427	yes	no	yes	no
IGHM	['Agammaglobulinaemia 1']	biallelic	14:105851708-105856218	ENSG00000211899	yes	no	yes	no
IGLL1	['Agammaglobulinaemia 2']	biallelic	22:23573125-23580308	ENSG00000128322	yes	no	yes	no
IGSF1	['Hypothyroidism, central, and testicular enlargement']	xlinked_biallelic	X:131273506-131578899	ENSG00000147255	yes	no	yes	no
IKBKB	['Immunodeficiency 15B']	biallelic	8:42271302-42332653	ENSG00000104365	yes	no	yes	no
IL10	['Interleukin-10 deficiency']	biallelic	1:206767602-206772494	ENSG00000136634	yes	no	yes	no
IL10RA	['Inflammatory bowel disease 28']	biallelic	11:117986348-118003037	ENSG00000110324	yes	no	yes	no
IL10RB	['Inflammatory bowel disease 25']	biallelic	21:33266358-33310187	ENSG00000243646	yes	no	yes	no
IL2RA	['Immunodeficiency 41 with lymphoproliferation and autoimmunity']	biallelic	10:6010689-6062325	ENSG00000134460	yes	no	yes	no
IL2RB	['Immunodeficiency 63 with lymphoproliferation and autoimmunity']	biallelic	22:37125838-37175054	ENSG00000100385	yes	no	yes	no
IL2RG	['SCID X-Linked']	xlinked_biallelic	X:71107404-71112108	ENSG00000147168	yes	no	yes	no
IL7R	['Immunodeficiency 104, severe combined']	biallelic	5:35852695-35879603	ENSG00000168685	yes	no	yes	no
INS	['Autosomal recessive diabetes mellitus, permanent neonatal 4']	biallelic	11:2159779-2161341	ENSG00000254647	yes	no	yes	no
IRAK4	['IRAK4 deficiency']	biallelic	12:43758944-43789543	ENSG00000198001	yes	no	yes	no
IRF8	['Immunodeficiency 32B']	biallelic	16:85898803-85922609	ENSG00000140968	yes	no	yes	no
IRS4	['Hypothyroidism, congenital, nongoitrous, 9']	xlinked_biallelic	X:108732482-108736409	ENSG00000133124	yes	no	yes	no
ITGA2B	['Glanzmann thrombasthenia 1']	biallelic	17:44372180-44389505	ENSG00000005961	yes	no	yes	no
ITGB2	['Leukocyte adhesion deficiency, type I']	biallelic	21:44885953-44931989	ENSG00000160255	yes	no	yes	no
ITGB3	['Glanzmann thrombasthenia 2']	biallelic	17:47253846-47311816	ENSG00000259207	yes	no	yes	no
ITK	['ITK related Immune dysregulation 1']	biallelic	5:157142933-157255191	ENSG00000113263	yes	no	yes	no
IVD	['Isovaleric acidaemia']	biallelic	15:40405795-40435947	ENSG00000128928	yes	no	yes	no
IYD	['Thyroid dyshormonogenesis 4']	biallelic	6:150368892-150405969	ENSG00000009765	yes	no	yes	no
JAK3	['JAK3 related T cell-negative, B cell-positive, natural killer cell-negative severe combined immunodeficiency']	biallelic	19:17824780-17848071	ENSG00000105639	yes	no	yes	no
KCNJ1	['Bartter syndrome, type 2']	biallelic	11:128836315-128867373	ENSG00000151704	yes	no	yes	no
KCNJ11	['Familial hyperinsulinemic hypoglycemia-2, autosomal recessive']	biallelic	11:17385859-17389331	ENSG00000187486	yes	no	yes	no
KLHL3	['Pseudohypoaldosteronism, type IID, autosomal recessive']	biallelic	5:137617500-137736090	ENSG00000146021	yes	no	yes	no
KLHL3	['Pseudohypoaldosteronism, type IID, autosomal dominant']	monoallelic	5:137617500-137736090	ENSG00000146021	yes	no	yes	no
LAT	['Immunodeficiency 52']	biallelic	16:28984826-28990783	ENSG00000213658	yes	no	yes	no
LCK	['immunodeficiency 22']	biallelic	1:32251239-32286165	ENSG00000182866	yes	no	yes	no
LDLR	['Homozygous Familial hypercholesterolaemia-1']	biallelic	19:11089362-11133816	ENSG00000130164	yes	no	yes	no
LDLRAP1	['Homozygous Familial hypercholesterolaemia-4']	biallelic	1:25543580-25568886	ENSG00000157978	yes	no	yes	no
LEP	['Leptin deficiency']	biallelic	7:128241284-128257628	ENSG00000174697	yes	no	yes	no
LEPR	['Leptin receptor deficiency']	biallelic	1:65420652-65641559	ENSG00000116678	yes	no	yes	no
LHX3	['Pituitary hormone deficiency, combined, 3']	biallelic	9:136196250-136205109	ENSG00000107187	yes	no	yes	no
LIG1	['LIG1 associated immunodeficiency']	biallelic	19:48115445-48170603	ENSG00000105486	yes	no	yes	no
LIG4	['LIG4 Syndrome']	biallelic	13:108207439-108218368	ENSG00000174405	yes	no	yes	no
LMBRD1	['Methylmalonic aciduria and homocystinuria, cblF type']	biallelic	6:69675802-69797111	ENSG00000168216	yes	no	yes	no
LMF1	['Lipase deficiency, combined']	biallelic	16:853634-981318	ENSG00000103227	yes	no	yes	no
LPL	['Lipoprotein lipase deficiency']	biallelic	8:19901717-19967258	ENSG00000175445	yes	no	yes	no
LRP5	['Osteoporosis-pseudoglioma syndrome']	biallelic	11:68312609-68449275	ENSG00000162337	yes	no	yes	no
LRRC6	['Ciliary dyskinesia, primary, 19']	biallelic	8:132571953-132675617	ENSG00000129295	yes	no	yes	no
LYST	['Chediak-Higashi Syndrome']	biallelic	1:235661041-235883640	ENSG00000143669	yes	no	yes	no
MAGED2	['Bartter syndrome, type 5, antenatal, transient']	xlinked_biallelic	X:54807599-54816012	ENSG00000102316	yes	no	yes	no
MAGT1	['X-linked Immunodeficiency with magnesium defect, Epstein-Barr virus infection and neoplasia']	xlinked_biallelic	X:77826364-77895593	ENSG00000102158	yes	no	yes	no
MC2R	['MC2R familial glucocorticoid deficiency']	biallelic	18:13882044-13915707	ENSG00000185231	yes	no	yes	no
MCEE	['Methylmalonyl-CoA epimerase deficiency']	biallelic	2:71109684-71130239	ENSG00000124370	yes	no	yes	no
MCIDAS	['ciliary dyskinesia, primary, 42']	biallelic	5:55219614-55227315	ENSG00000234602	yes	no	yes	no
MCM4	['Immunodeficiency 54']	biallelic	8:47960185-47978160	ENSG00000104738	yes	no	yes	no
MMAA	['Methylmalonic aciduria, vitamin B12-responsive, cblA type']	biallelic	4:145618263-145660035	ENSG00000151611	yes	no	yes	no
MMAB	['Methylmalonic aciduria, vitamin B12-responsive, cblB type']	biallelic	12:109553737-109573874	ENSG00000139428	yes	no	yes	no
MMACHC	['Methylmalonic aciduria and homocystinuria, cblC type']	biallelic	1:45500053-45513382	ENSG00000132763	yes	no	yes	no
MMADHC	['Methylmalonic aciduria and homocystinuria, cblD type']	biallelic	2:149569634-149587816	ENSG00000168288	yes	no	yes	no
MMADHC	['Methylmalonic aciduria, cblD type, variant 2']	biallelic	2:149569634-149587816	ENSG00000168288	yes	no	yes	no
MPI	['Mannose Phosphate Isomerase (MPI) - Congenital Disorders of Glycosylation']	biallelic	15:74890005-74902219	ENSG00000178802	yes	no	yes	no
MRAP	['MRAP familial\xa0glucocorticoid deficiency type 2']	biallelic	21:32291813-32314784	ENSG00000170262	yes	no	yes	no
MTHFD1	['Combined immunodeficiency and megaloblastic anaemia with or without hyperhomocysteinaemia']	biallelic	14:64388031-64463457	ENSG00000100714	yes	no	yes	no
MTHFR	['Homocystinuria due to\xa0MTHFR\xa0deficiency']	biallelic	1:11785723-11806920	ENSG00000177000	yes	no	yes	no
MTR	['Homocystinuria-megaloblastic anaemia, cblG complementation type']	biallelic	1:236795281-236903981	ENSG00000116984	yes	no	yes	no
MTRR	['Homocystinuria-megaloblastic anaemia, cbl E type']	biallelic	5:7851186-7906025	ENSG00000124275	yes	no	yes	no
MTTP	['Abetalipoproteinaemia']	biallelic	4:99563761-99623999	ENSG00000138823	yes	no	yes	no
MUSK	['Congenital myasthenic syndrome-9']	biallelic	9:110668771-110801620	ENSG00000030304	yes	no	yes	no
MUT	['Methylmalonic acidemia, mut(0) type']	biallelic	6:49430360-49463191	ENSG00000146085	yes	no	yes	no
MYD88	['Immunodeficiency 68']	biallelic	3:38138478-38143022	ENSG00000172936	yes	no	yes	no
NAGS	['N-acetylglutamate synthase deficiency']	biallelic	17:44004546-44009063	ENSG00000161653	yes	no	yes	no
NBN	['Nijmegen breakage syndrome']	biallelic	8:89933336-90003228	ENSG00000104320	yes	no	yes	no
NCF2	['Chronic granulomatous disease 3']	biallelic	1:183555563-183590876	ENSG00000116701	yes	no	yes	no
NCF4	['Chronic granulomatous disease 2']	biallelic	22:36860988-36878015	ENSG00000100365	yes	no	yes	no
NEUROD1	['NEUROD1 related autosomal recessive neonatal diabetes']	biallelic	2:181673088-181680876	ENSG00000162992	yes	no	yes	no
NEUROG3	['Diarrhoea 4, malabsorptive, congenital']	biallelic	10:69571698-69573238	ENSG00000122859	yes	no	yes	no
NHEJ1	['Severe combined immunodeficiency with microcephaly, growth retardation, and sensitivity to ionizing radiation']	biallelic	2:219075317-219160865	ENSG00000187736	yes	no	yes	no
NNT	['Glucocorticoid deficiency 4, with or without mineralocorticoid deficiency']	biallelic	5:43602692-43707405	ENSG00000112992	yes	no	yes	no
NR0B1	['Adrenal hypoplasia, congenital']	xlinked_biallelic	X:30304206-30309598	ENSG00000169297	yes	no	yes	no
NR3C2	['Pseudohypoaldosteronism type I, autosomal dominant']	monoallelic	4:148078762-148444698	ENSG00000151623	yes	no	yes	no
OTC	['Ornithine transcarbamylase deficiency']	xlinked_monoallelic	X:38352545-38421450	ENSG00000036473	yes	no	yes	no
OTOF	['Auditory neuropathy, autosomal recessive, 1']	biallelic	2:26457203-26558698	ENSG00000115155	yes	no	yes	no
OXCT1	['Succinyl-CoA:3-ketoacid CoA transferase (SCOT) deficiency']	biallelic	5:41730065-41870519	ENSG00000083720	yes	no	yes	no
PAH	['Phenylketonuria']	biallelic	12:102836885-102958410	ENSG00000171759	yes	no	yes	no
PAX1	['Otofaciocervical syndrome 2']	biallelic	20:21705659-21718486	ENSG00000125813	yes	no	yes	no
PAX8	['Hypothyroidism, congenital, due to thyroid dysgenesis or hypoplasia']	monoallelic	2:113215997-113278950	ENSG00000125618	yes	no	yes	no
PCCA	['Propionic acidemia 1']	biallelic	13:100089015-100530437	ENSG00000175198	yes	no	yes	no
PCCB	['Propionic acidemia 2']	biallelic	3:136250306-136337896	ENSG00000114054	yes	no	yes	no
PGM1	['Congenital disorder of glycosylation, type It']	biallelic	1:63593276-63660245	ENSG00000079739	yes	no	yes	no
PHEX	['Hypophosphatemic rickets, X-linked dominant']	xlinked_monoallelic	X:22032441-22251310	ENSG00000102174	yes	no	yes	no
PIK3R1	['Agammaglobulinaemia 7']	biallelic	5:68215720-68301821	ENSG00000145675	yes	no	yes	no
PKLR	['Pyruvate kinase deficiency']	biallelic	1:155289839-155301434	ENSG00000143627	yes	no	yes	no
PLPBP	['Vitamin B6-dependent epilepsy']	biallelic	8:37762593-37779767	ENSG00000147471	yes	no	yes	no
PLS3	['Bone mineral density QTL18, osteoporosis']	xlinked_monoallelic	X:115561174-115650861	ENSG00000102024	yes	no	yes	no
PNP	['Immunodeficiency due to purine nucleoside phosphorylase deficiency']	biallelic	14:20468954-20477094	ENSG00000198805	yes	no	yes	no
PNPO	['Pyridoxamine 5’-phosphate oxidase deficiency']	biallelic	17:47941506-47949308	ENSG00000108439	yes	no	yes	no
POLE	['IMAGE-I syndrome']	biallelic	12:132623753-132687365	ENSG00000177084	yes	no	yes	no
POLH	['Xeroderma pigmentosum, variant type']	biallelic	6:43576150-43615660	ENSG00000170734	yes	no	yes	no
POMC	['Obesity, adrenal insufficiency, and red hair due to\xa0POMC\xa0deficiency']	biallelic	2:25160853-25168903	ENSG00000115138	yes	no	yes	no
POR	['cytochrome P450 oxidoreductase deficiency']	biallelic	7:75899200-75986855	ENSG00000127948	yes	no	yes	no
POU1F1	['Pituitary hormone deficiency, combined or isolated, 1, autosomal recessive']	biallelic	3:87259404-87276587	ENSG00000064835	yes	no	yes	no
PPOX	['Homozygous Variegate Porphyria']	biallelic	1:161166410-161178013	ENSG00000143224	yes	no	yes	no
PREPL	['Congenital myasthenic syndrome-22']	biallelic	2:44316281-44361862	ENSG00000138078	yes	no	yes	no
PRF1	['Haemophagocytic lymphohistiocytosis, familial, 2']	biallelic	10:70597348-70602775	ENSG00000180644	yes	no	yes	no
PRKDC	['Immunodeficiency 26, with or without neurologic abnormalities']	biallelic	8:47773108-47960183	ENSG00000253729	yes	no	yes	no
PROP1	['Combined Pituitary hormone deficiency 2']	biallelic	5:177992235-177996242	ENSG00000175325	yes	no	yes	no
PTF1A	['Pancreatic agenesis 2']	biallelic	10:23192327-23194252	ENSG00000168267	yes	no	yes	no
PTPRC	['Immunodeficiency 105, severe combined']	biallelic	1:198638671-198757283	ENSG00000081237	yes	no	yes	no
PTS	['Hyperphenylalaninemia due to 6-pyruvoyl-tetrahydropterin synthase deficiency']	biallelic	11:112226365-112269955	ENSG00000150787	yes	no	yes	no
QDPR	['Hyperphenylalaninemia due to dihydropteridine reductase deficiency']	biallelic	4:17460261-17512234	ENSG00000151552	yes	no	yes	no
RAB27A	['Griscelli syndrome, type 2']	biallelic	15:55202966-55319113	ENSG00000069974	yes	no	yes	no
RAG1	['RAG1 related severe combined immunodeficiency, B cell-negative']	biallelic	11:36510709-36593156	ENSG00000166349	yes	no	yes	no
RAG2	['RAG2 related severe combined immunodeficiency, B cell-negative']	biallelic	11:36575574-36598279	ENSG00000175097	yes	no	yes	no
RAPSN	['Congenital myasthenic syndrome-11']	biallelic	11:47437757-47449178	ENSG00000165917	yes	no	yes	no
RASGRP1	['Immunodeficiency 64']	biallelic	15:38488103-38565575	ENSG00000172575	yes	no	yes	no
RB1	['Retinoblastoma']	monoallelic	13:48303751-48481986	ENSG00000139687	yes	no	yes	no
REST	['Wilms tumour predisposition']	monoallelic	4:56907876-56966678	ENSG00000084093	yes	no	yes	no
RFX5	['Bare lymphocyte syndrome, type II, complementation group C']	biallelic	1:151340640-151347357	ENSG00000143390	yes	no	yes	no
RFXANK	['Bare lymphocyte syndrome, type II, complementation group B']	biallelic	19:19192229-19201869	ENSG00000064490	yes	no	yes	no
RFXAP	['Bare lymphocyte syndrome, type II, complementation group D']	biallelic	13:36819224-36829104	ENSG00000133111	yes	no	yes	no
RNPC3	['RNPC3 associated growth hormone deficiency']	biallelic	1:103525691-103555239	ENSG00000185946	yes	no	yes	no
RPE65	['RPE65 associated Leber congenital amaurosis, early-onset severe retinal dystrophy']	biallelic	1:68428822-68449959	ENSG00000116745	yes	no	yes	no
RPL11	['Diamond-Blackfan anaemia 7']	monoallelic	1:23691779-23696425	ENSG00000142676	yes	no	yes	no
RPL15	['Diamond-Blackfan anaemia 12']	monoallelic	3:23916545-23923692	ENSG00000174748	yes	no	yes	no
RPL31	['RPL31 associated Diamond-Blackfan anaemia']	monoallelic	2:101001715-101024032	ENSG00000071082	yes	no	yes	no
RPL35A	['Diamond-Blackfan anaemia 5']	monoallelic	3:197949987-197956610	ENSG00000182899	yes	no	yes	no
RPL5	['Diamond blackfan anaemia 6']	monoallelic	1:92832025-92841924	ENSG00000122406	yes	no	yes	no
RPS10	['Diamond-Blackfan anaemia 9']	monoallelic	6:34417454-34426125	ENSG00000124614	yes	no	yes	no
RPS17	['Diamond-Blackfan anaemia 4']	monoallelic	15:82536753-82540564	ENSG00000182774	yes	no	yes	no
RPS19	['Diamond blackfan anaemia 1']	monoallelic	19:41859918-41872926	ENSG00000105372	yes	no	yes	no
RPS24	['Diamond-blackfan anaemia 3']	monoallelic	10:78033760-78056812	ENSG00000138326	yes	no	yes	no
RPS26	['Diamond-Blackfan anaemia 10']	monoallelic	12:56041853-56044675	ENSG00000197728	yes	no	yes	no
RPS7	['Diamond-Blackfan anaemia 8']	monoallelic	2:3575205-3580919	ENSG00000171863	yes	no	yes	no
RSPH1	['primary ciliary dyskinesia 24']	biallelic	21:42472486-42496354	ENSG00000160188	yes	no	yes	no
RSPH3	['Ciliary dyskinesia, primary, 32']	biallelic	6:158972871-159000187	ENSG00000130363	yes	no	yes	no
RSPH4A	['primary ciliary dyskinesia 11']	biallelic	6:116616479-116632985	ENSG00000111834	yes	no	yes	no
RSPH9	['Ciliary dyskinesia, primary, 12']	biallelic	6:43645046-43672599	ENSG00000172426	yes	no	yes	no
SAR1B	['Chylomicron retention disease']	biallelic	5:134601144-134649271	ENSG00000152700	yes	no	yes	no
SBDS	['Shwachman-Diamond syndrome 1']	biallelic	7:66987677-66995601	ENSG00000126524	yes	no	yes	no
SCN4A	['Congenital myasthenic syndrome-16']	biallelic	17:63938554-63972918	ENSG00000007314	yes	no	yes	no
SCNN1A	['SCNN1A related pseudohypoaldosteronism Type 1A']	biallelic	12:6346843-6377730	ENSG00000111319	yes	no	yes	no
SCNN1B	['SCNN1B related pseudohypoaldosteronism Type 1A']	biallelic	16:23278231-23381299	ENSG00000168447	yes	no	yes	no
SCNN1G	['SCNN1G related pseudohypoaldosteronism Type 1A']	biallelic	16:23182715-23216883	ENSG00000166828	yes	no	yes	no
SERPING1	['Hereditary angioedema, autosomal recessive']	biallelic	11:57597387-57614853	ENSG00000149131	yes	no	yes	no
SGPL1	['Nephrotic syndrome, type 14']	biallelic	10:70815961-70881173	ENSG00000166224	yes	no	yes	no
SH2D1A	['X-linked Immune dysregulation 1']	xlinked_biallelic	X:124227868-124373197	ENSG00000183918	yes	no	yes	no
SI	['Congenital sucrase-isomaltase deficiency']	biallelic	3:164978898-165078495	ENSG00000090402	yes	no	yes	no
SKIV2L	['Trichohepatoenteric syndrome 2']	biallelic	6:31959080-31969755	ENSG00000204351	yes	no	yes	no
SLC12A1	['Bartter syndrome, type 1']	biallelic	15:48191664-48304078	ENSG00000074803	yes	no	yes	no
SLC18A3	['Congenital myasthenic syndrome-21']	biallelic	10:49610301-49612720	ENSG00000187714	yes	no	yes	no
SLC19A1	['Folate dependent megaloblastic anaemia']	biallelic	21:45493572-45544411	ENSG00000173638	yes	no	yes	no
SLC19A2	['Thiamine Repsonsive Megaloblastic Anaemia Syndrome']	biallelic	1:169463909-169486003	ENSG00000117479	yes	no	yes	no
SLC19A3	['Biotin- or thiamine-responsive encephalopathy type 2 caused by SLC19A3 thiamine transporter deficiency']	biallelic	2:227685210-227718012	ENSG00000135917	yes	no	yes	no
SLC22A5	['Primary systemic carnitine deficiency']	biallelic	5:132369752-132395614	ENSG00000197375	yes	no	yes	no
SLC25A1	['Congenital myasthenic syndrome-23']	biallelic	22:19175575-19178830	ENSG00000100075	yes	no	yes	no
SLC25A15	['Hyperornithinemia-hyperammonemia-homocitrullinuria syndrome']	biallelic	13:40789412-40810111	ENSG00000102743	yes	no	yes	no
SLC25A20	['Carnitine-acylcarnitine translocase deficiency']	biallelic	3:48856931-48898993	ENSG00000178537	yes	no	yes	no
SLC26A3	['Diarrhoea 1, secretory chloride, congenital']	biallelic	7:107765467-107803225	ENSG00000091138	yes	no	yes	no
SLC26A7	['Thyroid dyshormonigenesis (no phenotype on OMIM)']	biallelic	8:91209494-91398152	ENSG00000147606	yes	no	yes	no
SLC2A1	['GLUT1 deficiency syndrome-1, Autosomal Dominant']	monoallelic	1:42925375-42959173	ENSG00000117394	yes	no	yes	no
SLC2A1	['GLUT1 deficiency syndrome-1, Autosomal Recessive']	biallelic	1:42925375-42959173	ENSG00000117394	yes	no	yes	no
SLC30A10	['Hypermanganesaemia with dystonia 1']	biallelic	1:219685427-219958647	ENSG00000196660	yes	no	yes	no
SLC34A3	['Hypophosphatemic rickets with hypercalciuria']	biallelic	9:137230757-137236554	ENSG00000198569	yes	no	yes	no
SLC37A4	['Glycogen storage disease type Ib and 1c']	biallelic	11:119024114-119030906	ENSG00000137700	yes	no	yes	no
SLC39A4	['Acrodermatitis enteropathica']	biallelic	8:144409742-144416895	ENSG00000147804	yes	no	yes	no
SLC39A7	['SLC39A7 associated Agammaglobulinaemia']	biallelic	6:33200445-33204439	ENSG00000112473	yes	no	yes	no
SLC46A1	['Hereditary folate malabsorption']	biallelic	17:28394756-28407197	ENSG00000076351	yes	no	yes	no
SLC4A1	['Distal renal tubular acidosis type 4 with hemolytic anaemia, autosomal recessive']	biallelic	17:44248385-44268141	ENSG00000004939	yes	no	yes	no
SLC52A2	['Riboflavin transporter deficiency (Brown-Vialetto-Van Laere syndrome 2)']	biallelic	8:144354135-144361272	ENSG00000185803	yes	no	yes	no
SLC52A3	['Riboflavin transporter deficiency (Brown-Vialetto-Van Laere syndrome 1)']	biallelic	20:760080-776015	ENSG00000101276	yes	no	yes	no
SLC5A1	['Glucose/galactose malabsorption']	biallelic	22:32043032-32113029	ENSG00000100170	yes	no	yes	no
SLC5A5	['Thyroid dyshormonigenesis 1']	biallelic	19:17871973-17895174	ENSG00000105641	yes	no	yes	no
SLC5A7	['Congenital myasthenic syndrome-20']	biallelic	2:107986523-108013994	ENSG00000115665	yes	no	yes	no
SLC7A7	['Lysinuric protein intolerance']	biallelic	14:22773222-22829820	ENSG00000155465	yes	no	yes	no
SLC9A3	['Diarrhoea 8, secretory sodium, congenital']	biallelic	5:473310-524332	ENSG00000066230	yes	no	yes	no
SMARCD2	['Specific granule deficiency 2']	biallelic	17:63832081-63843065	ENSG00000108604	yes	no	yes	no
SNX10	['Osteopetrosis type 8']	biallelic	7:26291895-26374329	ENSG00000086300	yes	no	yes	no
SP110	['Hepatic venoocclusive disease with immunodeficiency']	biallelic	2:230167293-230225729	ENSG00000135899	yes	no	yes	no
SPAG1	['Primary Ciliary Dyskinesia 28']	biallelic	8:100157906-100259278	ENSG00000104450	yes	no	yes	no
SPINT2	['Diarrhoea 3, secretory sodium, congenital, syndromic']	biallelic	19:38244035-38292614	ENSG00000167642	yes	no	yes	no
STAR	['STAR deficiency (congenital lipoid hyperplasia)']	biallelic	8:38143649-38151265	ENSG00000147465	yes	no	yes	no
STAT1	['Immunodeficiency 31B']	biallelic	2:190964358-191020960	ENSG00000115415	yes	no	yes	no
STK4	['STK4 associated T-cell immunodeficiency, recurrent infections, autoimmunity, and cardiac malformations']	biallelic	20:44966474-45079959	ENSG00000101109	yes	no	yes	no
STX11	['Haemophagocytic lymphohistiocytosis, familial, 4']	biallelic	6:144150526-144188370	ENSG00000135604	yes	no	yes	no
STXBP2	['Familial haemophagocytic lymphohistiocytosis-5']	biallelic	19:7636881-7647873	ENSG00000076944	yes	no	yes	no
SYT2	['Congenital myasthenic syndrome 7, autosomal recessive']	biallelic	1:202590596-202710417	ENSG00000143858	yes	no	yes	no
TAT	['Tyrosinemia, type II']	biallelic	16:71565660-71577130	ENSG00000198650	yes	no	yes	no
TAZ	['Barth Syndrome']	xlinked_biallelic	X:154411518-154421726	ENSG00000102125	yes	no	yes	no
TBL1X	['Hypothyroidism, congenital, nongoitrous, 8']	xlinked_biallelic	X:9463295-9719743	ENSG00000101849	yes	no	yes	no
TBX19	['Adrenocorticotropic hormone deficiency']	biallelic	1:168281040-168314426	ENSG00000143178	yes	no	yes	no
TCF3	['Agammaglobulinaemia 8, autosomal recessive']	biallelic	19:1609290-1652605	ENSG00000071564	yes	no	yes	no
TCIRG1	['Osteopetrosis type 1']	biallelic	11:68039016-68050895	ENSG00000110719	yes	no	yes	no
TCN2	['Transcobalamin II deficiency']	biallelic	22:30606838-30627278	ENSG00000185339	yes	no	yes	no
TF	['Atransferrinaemia']	biallelic	3:133745956-133779006	ENSG00000091513	yes	no	yes	no
TG	['Thyroid dyshormonogenesis 3']	biallelic	8:132866958-133134903	ENSG00000042832	yes	no	yes	no
TH	['Dopa-responsive dystonia due to tyrosine hydroxylase deficiency']	biallelic	11:2163929-2171877	ENSG00000180176	yes	no	yes	no
THRB	['Thyroid hormone resistance, autosomal recessive']	biallelic	3:24117160-24495282	ENSG00000151090	yes	no	yes	no
TNFRSF11A	['Osteopetrosis type 7']	biallelic	18:62325287-62391292	ENSG00000141655	yes	no	yes	no
TPK1	['Thiamine Pyrophosphokinase Deficiency']	biallelic	7:144451941-144836395	ENSG00000196511	yes	no	yes	no
TPO	['Thyroid dyshormonogenesis 2A']	biallelic	2:1374223-1543711	ENSG00000115705	yes	no	yes	no
TPP1	['Ceroid lipofuscinosis, neuronal, 2']	biallelic	11:6612763-6619461	ENSG00000166340	yes	no	yes	no
TRHR	['Hypothyroidism, congenital, nongoitrous, 7']	biallelic	8:109086621-109119584	ENSG00000174417	yes	no	yes	no
TRIM28	['TRIM28 related Wilms tumour predisposition']	monoallelic	19:58544091-58550722	ENSG00000130726	yes	no	yes	no
TRPM6	['Hypomagnesemia 1, intestinal']	biallelic	9:74722495-74888094	ENSG00000119121	yes	no	yes	no
TSHB	['Hypothyroidism, congenital, nongoitrous 4']	biallelic	1:115029824-115034309	ENSG00000134200	yes	no	yes	no
TSHR	['Hypothyroidism, congenital, nongoitrous, 1']	biallelic	14:80954989-81146302	ENSG00000165409	yes	no	yes	no
TTC25	['primary ciliary dyskinesia 35']	biallelic	17:41930635-41965651	ENSG00000204815	yes	no	yes	no
TTC37	['Trichohepatoenteric syndrome 1']	biallelic	5:95463895-95555007	ENSG00000198677	yes	no	yes	no
TTC7A	['Gastrointestinal defects and immunodeficiency syndrome']	biallelic	2:46916157-47076137	ENSG00000068724	yes	no	yes	no
TTPA	['Ataxia with vitamin E deficiency']	biallelic	8:63048553-63086053	ENSG00000137561	yes	no	yes	no
UGT1A1	['Crigler-Najjar syndrome Type I']	biallelic	2:233760248-233773299	ENSG00000241635	yes	no	yes	no
UNC13D	['Haemophagocytic lymphohistiocytosis, familial, 3']	biallelic	17:75827225-75844717	ENSG00000092929	yes	no	yes	no
UROD	['Porphyria, hepatoerythropoietic']	biallelic	1:45012147-45015575	ENSG00000126088	yes	no	yes	no
UROS	['Congenital erythropoietic porphyria']	biallelic	10:125784980-125823248	ENSG00000188690	yes	no	yes	no
VAMP1	['Congenital myasthenic syndrome-25']	biallelic	12:6462237-6470987	ENSG00000139190	yes	no	yes	no
VDR	['Rickets, vitamin D-resistant, type IIA']	biallelic	12:47841537-47943048	ENSG00000111424	yes	no	yes	no
WAS	['Wiskott Aldrich syndrome']	xlinked_biallelic	X:48676596-48691427	ENSG00000015285	yes	no	yes	no
WT1	['Wilms Tumour type 1/ Denys-Drash syndrome']	monoallelic	11:32387775-32435630	ENSG00000184937	yes	no	yes	no
XIAP	['X-linked Immune dysregulation 2']	xlinked_biallelic	X:123859724-123913979	ENSG00000101966	yes	no	yes	no
XPA	['Xeroderma pigmentosum, group A']	biallelic	9:97674909-97697357	ENSG00000136936	yes	no	yes	no
XPC	['Xeroderma pigmentosum, group C']	biallelic	3:14145147-14178783	ENSG00000154767	yes	no	yes	no
ZAP70	['Immunodeficiency 48, severe combined']	biallelic	2:97713560-97739862	ENSG00000115085	yes	no	yes	no
ZBTB24	['Immunodeficiency-centromeric instability-facial anomalies syndrome 2']	biallelic	6:109462594-109483237	ENSG00000112365	yes	no	yes	no
ZMYND10	['primary ciliary dyskinesia 22']	biallelic	3:50341110-50346852	ENSG00000004838	yes	no	yes	no
