## Supplemental Table 5 for "Assessment of the variant prioritisation strategy for genomic newborn screening in the Generation Study"

Chromosome	Position	Reference	Alternate	Published variant nomenclature	HGVS	Evidence	Gene
chr11	299504	G	A	c.-14C>T	ENST00000382614.2:c.-14C>T	This variant has been reported in association with Osteogenesis Imperfecta type V (PMID: 36289625, 23240094).	IFITM5
chr11	299372	G	A	S40L	ENST00000382614.2:c.119C>T	This variant has been reported in association with Osteogenesis Imperfecta type VI (PMID: 30985308, 34567078).	IFITM5
chr11	299372	G	C	p.Ser40Trp	ENST00000382614.2:c.119C>G	This variant has been reported in association with Osteogenesis Imperfecta type VI (PMID: 24478195, 24519609, 29595812).	IFITM5
chr10	69348889	T	C	g.71,108,645T>C	ENST00000643399.2:c.238+4900T>C	This variant has been validated as likely pathogenic by disease experts (PMID: 36333503).	HK1
chr10	69348891	C	T	g.71,108,647C>T	ENST00000643399.2:c.238+4902C>T	This variant has been validated as likely pathogenic by disease experts (PMID: 36333503).	HK1
chr10	69348892	C	T	g.71,108,648C>T	ENST00000643399.2:c.238+4903C>T	This variant has been validated as pathogenic by disease experts (PMID: 36333503).	HK1
chr10	69348892	C	A	g.71,108,648C>A	ENST00000643399.2:c.238+4903C>A	This variant has been validated as likely pathogenic by disease experts (PMID: 36333503).	HK1
chr10	69348892	C	G	g.71,108,648C>G	ENST00000643399.2:c.238+4903C>G	This variant has been validated as likely pathogenic by disease experts (PMID: 36333503).	HK1
chr10	69348926	GTGTT	G	g.71,108,683delTGTT	ENST00000643399.2:c.238+4943_238+4946del	This variant has been validated as likely pathogenic by disease experts (PMID: 36333503).	HK1
chr10	69348924	CTG	C	g.71,108,683TGT>T	ENST00000643399.2:c.238+4939_238+4940del	This variant has been validated as likely pathogenic by disease experts (PMID: 36333503).	HK1
chr10	69348931	T	C	g.71,108,687T>C	ENST00000643399.2:c.238+4942T>C	This variant has been validated as likely pathogenic by disease experts (PMID: 36333503).	HK1
chrX	55009234	CCACT	C	c.1706–1709delAGTG (p.E569GfsX24), named delAGTG	ENST00000650242.1:c.1706_1709del	This variant has been reported in association with Protoporphyria (PMID: 23263862, 18760763, 23364466).	ALAS2
chrX	55009243	CAT	C	c.1699–1700delAT (p.M567EfsX2), named delAT	ENST00000650242.1:c.1699_1700del	This variant has been reported in association with Protoporphyria (PMID: 23263862, 18760763).	ALAS2
chrX	55009302	G	A	p.Q548X	ENST00000650242.1:c.1642C>T	This variant has been reported in association with Protoporphyria (PMID: 23263862, 23364466).	ALAS2
chrX	55009267	GCGACAGAAATTGCAGGCAGCCACAGA	G	c.1651-1677del26bp	ENST00000650242.1:c.1651_1676del	This variant has been reported in association with Protoporphyria (PMID: 23263862).	ALAS2
chrX	55009206	GC	G	c.1734delG	ENST00000650242.1:c.1737del	This variant has been reported in association with Protoporphyria (PMID: 23364466).	ALAS2
chr2	224503850	A	C	c.1207-28T>G	ENST00000264414.9:c.1207-28T>G	This variant has been reported in association with Pseudohypoaldosteronism, type IIE (PMID: 22266938).	CUL3
chr2	224503848	T	C	c.1207-26A>G	ENST00000264414.9:c.1207-26A>G	This variant has been reported in association with Pseudohypoaldosteronism, type IIE (PMID: 34622103, 22266938).	CUL3
chr2	224503831	TTAAGATGA	TATCTT	c.1207-17_1207-10delinsAAGAT	ENST00000264414.9:c.1207-17_1207-10delinsAAGAT	This variant has been reported in association with Pseudohypoaldosteronism, type IIE (PMID: 34622103).	CUL3
chr2	224503834	A	C	c.1207–12T>G	ENST00000264414.9:c.1207-12T>G	This variant has been reported in association with Pseudohypoaldosteronism, type IIE (PMID: 22266938).	CUL3
chr2	224503834	A	T	c.1207–12T>A	ENST00000264414.9:c.1207-12T>A	This variant has been reported in association with Pseudohypoaldosteronism, type IIE (PMID: 24266877).	CUL3
chr2	224503827	A	T	c.1207-5T>A	ENST00000264414.9:c.1207-5T>A	This variant has been reported in association with Pseudohypoaldosteronism, type IIE (PMID: 22266938).	CUL3
chr2	224503825	G	T	c.1207-3C>A	ENST00000264414.9:c.1207-3C>A	This variant has been reported in association with Pseudohypoaldosteronism, type IIE (PMID: 34622103).	CUL3
chr2	224503825	G	A	c.1207-3C>T	ENST00000264414.9:c.1207-3C>T	This variant has been reported in association with Pseudohypoaldosteronism, type IIE (PMID: 22266938).	CUL3
chr2	224503824	T	C	c.1207-2A>G	ENST00000264414.9:c.1207-2A>G	This variant has been reported in association with Pseudohypoaldosteronism, type IIE (PMID: 34622103).	CUL3
chr2	224503823	C	T	c.1207-1G>A	ENST00000264414.9:c.1207-1G>A	This variant has been reported in association with Pseudohypoaldosteronism, type IIE (PMID: 34622103, 22266938, 24266877).	CUL3
chr2	224503822	GC	CT	c.1207-1_1207delinsAG	ENST00000264414.9:c.1207-1_1207delinsAG	This variant has been reported in association with Pseudohypoaldosteronism, type IIE (PMID: 34622103).	CUL3
chr2	224503808	T	C	c.1221A>G (p.Glu407Glu)	ENST00000264414.9:c.1221A>G	This variant has been reported in association with Pseudohypoaldosteronism, type IIE (PMID: 29511623).	CUL3
chr2	224503793	C	T	c.1236G>A (p.Leu412=)	ENST00000264414.9:c.1236G>A	This variant has been reported in association with Pseudohypoaldosteronism, type IIE (PMID: 34622103, 22266938).	CUL3
chr2	224503791	T	C	c.1238A>G (p.Asp413Gly)	ENST00000264414.9:c.1238A>G	This variant has been reported in association with Pseudohypoaldosteronism, type IIE (PMID: 22266938).	CUL3
chr2	224503653	T	C	c.1376A>G (p.Lys459Arg)	ENST00000264414.9:c.1376A>G	This variant has been reported in association with Pseudohypoaldosteronism, type IIE (PMID: 22266938).	CUL3
chr2	224503647	CTTACCT	C	c.1376_1377+4del	ENST00000264414.9:c.1376_1377+4del	This variant has been reported in association with Pseudohypoaldosteronism, type IIE (PMID: 22266938).	CUL3
chr2	224503651	C	T	c.1377+1G>A	ENST00000264414.9:c.1377+1G>A	This variant has been reported in association with Pseudohypoaldosteronism, type IIE (PMID: 34622103).	CUL3
chr2	224503651	C	G	c.1377+1G>C	ENST00000264414.9:c.1377+1G>C	This variant has been reported in association with Pseudohypoaldosteronism, type IIE (PMID: 22266938, 24266877, 34480842).	CUL3
chr2	224503651	C	A	c.1377+1G>T	ENST00000264414.9:c.1377+1G>T	This variant has been reported in association with Pseudohypoaldosteronism, type IIE (PMID: 24266877).	CUL3
chr2	224503650	A	AC	c.1377+1dup	ENST00000264414.9:c.1377+1dup	This variant has been reported in association with Pseudohypoaldosteronism, type IIE (PMID: 22266938).	CUL3
chr2	224503650	A	G	c.1377+2T>C	ENST00000264414.9:c.1377+2T>C	This variant has been reported in association with Pseudohypoaldosteronism, type IIE (PMID: 34622103).	CUL3
chr2	224503649	T	A	c.1377+3A>T	ENST00000264414.9:c.1377+3A>T	This variant has been reported in association with Pseudohypoaldosteronism, type IIE (PMID: 34622103).	CUL3
chr2	224503649	T	C	c.1377+3A>G	ENST00000264414.9:c.1377+3A>G	This variant has been reported in association with Pseudohypoaldosteronism, type IIE (PMID: 22266938).	CUL3
chr2	224503648	T	C	c.1377+4A>G	ENST00000264414.9:c.1377+4A>G	This variant has been reported in association with Pseudohypoaldosteronism, type IIE (PMID: 34622103).	CUL3
chr2	224503652	C	T	c.1377G>A (p.Lys459=)	ENST00000264414.9:c.1377G>A	This variant has been described in a patient and submitted to ClinVar by GenePathDx.	CUL3
chr22	37241608	G	C	c.86C>G (p.P29R)	ENST00000249071.11:c.86C>G	This variant has been reported in association with Immunodeficiency 73B (PMID: 35596857).	RAC2
chr22	37231945	T	G	c.275A>C (p.N92T)	ENST00000249071.11:c.275A>C	This variant has been reported in association with Immunodeficiency 73B (PMID: 31071452).	RAC2
chr22	37241593	G	T	P34H	ENST00000249071.11:c.101C>A	This variant has been reported in association with Immunodeficiency 73B (PMID: 30654050).	RAC2
chr22	37232842	C	T	E62K	ENST00000249071.11:c.184G>A	This variant has been reported in association with Immunodeficiency 73B (PMID: 30723080, 31382036).	RAC2
chr22	37244115	C	T	p.G12R	ENST00000249071.11:c.34G>A	This variant has been reported in association with Immunodeficiency 73B (PMID: 31919089).	RAC2
chr1	247424492	C	T	c.1043C>T p.Thr348Met	ENST00000336119.8:c.1043C>T	This variant has been validated as pathogenic by disease experts (PMID: 29599418).	NLRP3
chr1	247424504	C	T	c.1055C>T p.Ala352Val	ENST00000336119.8:c.1055C>T	This variant has been validated as pathogenic by disease experts (PMID: 29599418).	NLRP3
chr1	247424756	C	T	c.1307C>T p.Thr436Ile	ENST00000336119.8:c.1307C>T	This variant has been validated as pathogenic by disease experts (PMID: 29599418).	NLRP3
chr1	247424765	C	T	c.1316C>T p.Ala439Val	ENST00000336119.8:c.1316C>T	This variant has been validated as pathogenic by disease experts (PMID: 29599418).	NLRP3
chr1	247425017	T	G	c.1568T>G p.Phe523Cys	ENST00000336119.8:c.1568T>G	This variant has been validated as pathogenic by disease experts (PMID: 29599418).	NLRP3
chr1	247425154	G	C	c.1705G>C p.Gly569Arg	ENST00000336119.8:c.1705G>C	This variant has been validated as pathogenic by disease experts (PMID: 29599418).	NLRP3
chr1	247425329	A	G	c.1880A>G p.Glu627Gly	ENST00000336119.8:c.1880A>G	This variant has been validated as pathogenic by disease experts (PMID: 29599418).	NLRP3
chr1	247425345	G	T	c.1896G>T p.Leu632Phe	ENST00000336119.8:c.1896G>T	This variant has been validated as pathogenic by disease experts (PMID: 29599418).	NLRP3
chr1	247425425	T	A	c.1976T>A p.Met659Lys	ENST00000336119.8:c.1976T>A	This variant has been validated as pathogenic by disease experts (PMID: 29599418).	NLRP3
chr1	247429697	G	A	c.2263G>A p.Gly755Arg	ENST00000336119.8:c.2263G>A	This variant has been validated as pathogenic by disease experts (PMID: 29599418).	NLRP3
chr1	247429697	G	C	c.2263G>C p.Gly755Arg	ENST00000336119.8:c.2263G>C	This variant has been validated as pathogenic by disease experts (PMID: 29599418).	NLRP3
chr1	247424227	C	T	c.778C>T p.Arg260Trp (This base change leads to a stop codon, but change to Trp was the traditional nomenclature https://www.ncbi.nlm.nih.gov/clinvar/variation/4374/)	ENST00000336119.8:c.778C>T	This variant has been validated as pathogenic by disease experts (PMID: 29599418).	NLRP3
chr1	247424228	G	C	c.779G>C p.Arg260Pro	ENST00000336119.8:c.779G>C	This variant has been validated as pathogenic by disease experts (PMID: 29599418).	NLRP3
chr1	247424228	G	T	c.779G>T p.Arg260Leu	ENST00000336119.8:c.779G>T	This variant has been validated as pathogenic by disease experts (PMID: 29599418).	NLRP3
chr1	247424240	T	A	c.791T>A p.Leu264His	ENST00000336119.8:c.791T>A	This variant has been validated as pathogenic by disease experts (PMID: 29599418).	NLRP3
chr1	247424356	G	A	c.907G>A p.Asp303Asn	ENST00000336119.8:c.907G>A	This variant has been validated as pathogenic by disease experts (PMID: 29599418).	NLRP3
chr1	247424357	A	G	c.908A>G p.Asp303Gly	ENST00000336119.8:c.908A>G	This variant has been validated as pathogenic by disease experts (PMID: 29599418).	NLRP3
chr1	247424359	G	A	c.910G>A p.Glu304Lys	ENST00000336119.8:c.910G>A	This variant has been validated as pathogenic by disease experts (PMID: 29599418).	NLRP3
chr1	247424363	T	C	c.914T>C p.Leu305Pro	ENST00000336119.8:c.914T>C	This variant has been validated as pathogenic by disease experts (PMID: 29599418).	NLRP3
chr1	247424503	G	A	c.1054G>A p.Ala352Thr	ENST00000336119.8:c.1054G>A	This variant has been validated as likely pathogenic by disease experts (PMID: 29599418).	NLRP3
chr1	247424507	T	C	c.1058T>C p.Leu353Pro	ENST00000336119.8:c.1058T>C	This variant has been validated as likely pathogenic by disease experts (PMID: 29599418).	NLRP3
chr1	247424511	G	T	c.1062G>T p.Glu354Asp	ENST00000336119.8:c.1062G>T	This variant has been validated as likely pathogenic by disease experts (PMID: 29599418).	NLRP3
chr1	247424513	A	C	c.1064A>C p.Lys355Thr	ENST00000336119.8:c.1064A>C	This variant has been validated as likely pathogenic by disease experts (PMID: 29599418).	NLRP3
chr1	247424522	A	G	c.1073A>G p.His358Arg	ENST00000336119.8:c.1073A>G	This variant has been validated as likely pathogenic by disease experts (PMID: 29599418).	NLRP3
chr1	247424570	C	A	c.1121C>A p.Ala374Asp	ENST00000336119.8:c.1121C>A	This variant has been validated as likely pathogenic by disease experts (PMID: 29599418).	NLRP3
chr1	247424662	A	C	c.1213A>C p.Thr405Pro	ENST00000336119.8:c.1213A>C	This variant has been validated as likely pathogenic by disease experts (PMID: 29599418).	NLRP3
chr1	247424665	A	G	c.1216A>G p.Met406Val	ENST00000336119.8:c.1216A>G	This variant has been validated as likely pathogenic by disease experts (PMID: 29599418).	NLRP3
chr1	247424667	G	C	c.1218G>C p.Met406Ile	ENST00000336119.8:c.1218G>C	This variant has been validated as likely pathogenic by disease experts (PMID: 29599418).	NLRP3
chr1	247424755	A	C	c.1306A>C p.Thr436Pro	ENST00000336119.8:c.1306A>C	This variant has been validated as likely pathogenic by disease experts (PMID: 29599418).	NLRP3
chr1	247424755	A	G	c.1306A>G p.Thr436Ala	ENST00000336119.8:c.1306A>G	This variant has been validated as likely pathogenic by disease experts (PMID: 29599418).	NLRP3
chr1	247424756	C	A	c.1307C>A p.Thr436Asn	ENST00000336119.8:c.1307C>A	This variant has been validated as likely pathogenic by disease experts (PMID: 29599418).	NLRP3
chr1	247424764	G	A	c.1315G>A p.Ala439Thr	ENST00000336119.8:c.1315G>A	This variant has been validated as likely pathogenic by disease experts (PMID: 29599418).	NLRP3
chr1	247424764	G	C	c.1315G>C p.Ala439Pro	ENST00000336119.8:c.1315G>C	This variant has been validated as likely pathogenic by disease experts (PMID: 29599418).	NLRP3
chr1	247424778	C	G	c.1329C>G p.Phe443Leu	ENST00000336119.8:c.1329C>G	This variant has been validated as likely pathogenic by disease experts (PMID: 29599418).	NLRP3
chr1	247424880	C	A	c.1431C>A p.Asn477Lys	ENST00000336119.8:c.1431C>A	This variant has been validated as likely pathogenic by disease experts (PMID: 29599418).	NLRP3
chr1	247424887	A	T	c.1438A>T p.Ile480Phe	ENST00000336119.8:c.1438A>T	This variant has been validated as likely pathogenic by disease experts (PMID: 29599418).	NLRP3
chr1	247425017	T	A	c.1568T>A p.Phe523Tyr	ENST00000336119.8:c.1568T>A	This variant has been validated as likely pathogenic by disease experts (PMID: 29599418).	NLRP3
chr1	247425018	C	A	c.1569C>A p.Phe523Leu	ENST00000336119.8:c.1569C>A	This variant has been validated as likely pathogenic by disease experts (PMID: 29599418).	NLRP3
chr1	247425018	C	G	c.1569C>G p.Phe523Leu	ENST00000336119.8:c.1569C>G	This variant has been validated as likely pathogenic by disease experts (PMID: 29599418).	NLRP3
chr1	247425022	G	A	c.1573G>A p.Glu525Lys	ENST00000336119.8:c.1573G>A	This variant has been validated as likely pathogenic by disease experts (PMID: 29599418).	NLRP3
chr1	247425023	A	T	c.1574A>T p.Glu525Val	ENST00000336119.8:c.1574A>T	This variant has been validated as likely pathogenic by disease experts (PMID: 29599418).	NLRP3
chr1	247425109	C	T	c.1660C>T p.Arg554*	ENST00000336119.8:c.1660C>T	This variant has been validated as likely pathogenic by disease experts (PMID: 29599418).	NLRP3
chr1	247425136	T	A	c.1687T>A p.Tyr563Asn	ENST00000336119.8:c.1687T>A	This variant has been validated as likely pathogenic by disease experts (PMID: 29599418).	NLRP3
chr1	247425147	C	A	c.1698C>A p.Phe566Leu	ENST00000336119.8:c.1698C>A	This variant has been validated as likely pathogenic by disease experts (PMID: 29599418).	NLRP3
chr1	247425148	G	A	c.1699G>A p.Glu567Lys	ENST00000336119.8:c.1699G>A	This variant has been validated as likely pathogenic by disease experts (PMID: 29599418).	NLRP3
chr1	247425149	A	C	c.1700A>C p.Glu567Ala	ENST00000336119.8:c.1700A>C	This variant has been validated as likely pathogenic by disease experts (PMID: 29599418).	NLRP3
chr1	247425153	G	C	c.1704G>C p.Lys568Asn	ENST00000336119.8:c.1704G>C	This variant has been validated as likely pathogenic by disease experts (PMID: 29599418).	NLRP3
chr1	247425155	G	C	c.1706G>C p.Gly569Ala	ENST00000336119.8:c.1706G>C	This variant has been validated as likely pathogenic by disease experts (PMID: 29599418).	NLRP3
chr1	247425157	T	A	c.1708T>A p.Tyr570Asn	ENST00000336119.8:c.1708T>A	This variant has been validated as likely pathogenic by disease experts (PMID: 29599418).	NLRP3
chr1	247425158	A	G	c.1709A>G p.Tyr570Cys	ENST00000336119.8:c.1709A>G	This variant has been validated as likely pathogenic by disease experts (PMID: 29599418).	NLRP3
chr1	247425158	A	T	c.1709A>T p.Tyr570Phe	ENST00000336119.8:c.1709A>T	This variant has been validated as likely pathogenic by disease experts (PMID: 29599418).	NLRP3
chr1	247425162	G	C	c.1713G>C p.Leu571Phe	ENST00000336119.8:c.1713G>C	This variant has been validated as likely pathogenic by disease experts (PMID: 29599418).	NLRP3
chr1	247425162	G	T	c.1713G>T p.Leu571Phe	ENST00000336119.8:c.1713G>T	This variant has been validated as likely pathogenic by disease experts (PMID: 29599418).	NLRP3
chr1	247425163	A	T	c.1714A>T p.Ile572Phe	ENST00000336119.8:c.1714A>T	This variant has been validated as likely pathogenic by disease experts (PMID: 29599418).	NLRP3
chr1	247425167	T	C	c.1718T>C p.Phe573Ser	ENST00000336119.8:c.1718T>C	This variant has been validated as likely pathogenic by disease experts (PMID: 29599418).	NLRP3
chr1	247425209	C	T	c.1760C>T p.Thr587Ile	ENST00000336119.8:c.1760C>T	This variant has been validated as likely pathogenic by disease experts (PMID: 29599418).	NLRP3
chr1	247425232	A	G	c.1783A>G p.Ser595Gly	ENST00000336119.8:c.1783A>G	This variant has been validated as likely pathogenic by disease experts (PMID: 29599418).	NLRP3
chr1	247425241	A	T	c.1792A>T p.Ile598Phe	ENST00000336119.8:c.1792A>T	This variant has been validated as likely pathogenic by disease experts (PMID: 29599418).	NLRP3
chr1	247425330	A	T	c.1881A>T p.Glu627Asp	ENST00000336119.8:c.1881A>T	This variant has been validated as likely pathogenic by disease experts (PMID: 29599418).	NLRP3
chr1	247425434	T	C	c.1985T>C p.Met662Thr	ENST00000336119.8:c.1985T>C	This variant has been validated as likely pathogenic by disease experts (PMID: 29599418).	NLRP3
chr1	247425511	G	A	c.2062G>A p.Glu688Lys	ENST00000336119.8:c.2062G>A	This variant has been validated as likely pathogenic by disease experts (PMID: 29599418).	NLRP3
chr1	247429698	G	C	c.2264G>C p.Gly755Ala	ENST00000336119.8:c.2264G>C	This variant has been validated as likely pathogenic by disease experts (PMID: 29599418).	NLRP3
chr1	247436052	T	C	c.2575T>C p.Tyr859His	ENST00000336119.8:c.2575T>C	This variant has been validated as likely pathogenic by disease experts (PMID: 29599418).	NLRP3
chr1	247436053	A	G	c.2576A>G p.Tyr859Cys	ENST00000336119.8:c.2576A>G	This variant has been validated as likely pathogenic by disease experts (PMID: 29599418).	NLRP3
chr1	247423957	C	A	c.508C>A p.Arg170Ser	ENST00000336119.8:c.508C>A	This variant has been validated as likely pathogenic by disease experts (PMID: 29599418).	NLRP3
chr1	247424226	T	G	c.777T>G p.Cys259Trp	ENST00000336119.8:c.777T>G	This variant has been validated as likely pathogenic by disease experts (PMID: 29599418).	NLRP3
chr1	247424234	T	C	c.785T>C p.Val262Ala	ENST00000336119.8:c.785T>C	This variant has been validated as likely pathogenic by disease experts (PMID: 29599418).	NLRP3
chr1	247424239	C	G	c.790C>G p.Leu264Val	ENST00000336119.8:c.790C>G	This variant has been validated as likely pathogenic by disease experts (PMID: 29599418).	NLRP3
chr1	247424239	C	T	c.790C>T p.Leu264Phe	ENST00000336119.8:c.790C>T	This variant has been validated as likely pathogenic by disease experts (PMID: 29599418).	NLRP3
chr1	247424240	T	C	c.791T>C p.Leu264Pro	ENST00000336119.8:c.791T>C	This variant has been validated as likely pathogenic by disease experts (PMID: 29599418).	NLRP3
chr1	247424240	T	G	c.791T>G p.Leu264Arg	ENST00000336119.8:c.791T>G	This variant has been validated as likely pathogenic by disease experts (PMID: 29599418).	NLRP3
chr1	247424245	A	C	c.796A>C p.Thr266Pro	ENST00000336119.8:c.796A>C	This variant has been validated as likely pathogenic by disease experts (PMID: 29599418).	NLRP3
chr1	247424356	G	C	c.907G>C p.Asp303His	ENST00000336119.8:c.907G>C	This variant has been validated as likely pathogenic by disease experts (PMID: 29599418).	NLRP3
chr1	247424357	A	C	c.908A>C p.Asp303Ala	ENST00000336119.8:c.908A>C	This variant has been validated as likely pathogenic by disease experts (PMID: 29599418).	NLRP3
chr1	247424368	G	A	c.919G>A p.Gly307Ser	ENST00000336119.8:c.919G>A	This variant has been validated as likely pathogenic by disease experts (PMID: 29599418).	NLRP3
chr1	247424369	G	T	c.920G>T p.Gly307Val	ENST00000336119.8:c.920G>T	This variant has been validated as likely pathogenic by disease experts (PMID: 29599418).	NLRP3
chr1	247424375	T	A	c.926T>A p.Phe309Tyr	ENST00000336119.8:c.926T>A	This variant has been validated as likely pathogenic by disease experts (PMID: 29599418).	NLRP3
chr1	247424375	T	C	c.926T>C p.Phe309Ser	ENST00000336119.8:c.926T>C	This variant has been validated as likely pathogenic by disease experts (PMID: 29599418).	NLRP3
chr1	247424380	G	A	c.931G>A p.Glu311Lys	ENST00000336119.8:c.931G>A	This variant has been validated as likely pathogenic by disease experts (PMID: 29599418).	NLRP3
chr1	247424384	A	C	c.935A>C p.His312Pro	ENST00000336119.8:c.935A>C	This variant has been validated as likely pathogenic by disease experts (PMID: 29599418).	NLRP3
chr1	247424422	C	T	c.973C>T p.Arg325Trp	ENST00000336119.8:c.973C>T	This variant has been validated as likely pathogenic by disease experts (PMID: 29599418).	NLRP3
chr1	247424426	G	A	c.977G>A p.Gly326Glu	ENST00000336119.8:c.977G>A	This variant has been validated as likely pathogenic by disease experts (PMID: 29599418).	NLRP3
chr7	117559590	ATCT	A	c.1521_1523del p.Phe508del Legacy: F508del	ENST00000003084.11:c.1521_1523del	This variant is pathogenic and CF-causing https://cftr2.org/	CFTR
chr7	117587778	G	T	c.1624G>T p.Gly542X Legacy: G542X	ENST00000003084.11:c.1624G>T	This variant is pathogenic and CF-causing https://cftr2.org/	CFTR
chr7	117587806	G	A	c.1652G>A p.Gly551Asp Legacy: G551D	ENST00000003084.11:c.1652G>A	This variant is pathogenic and CF-causing https://cftr2.org/	CFTR
chr7	117652877	C	G	c.3909C>G p.Asn1303Lys Legacy: N1303K	ENST00000003084.11:c.3909C>G	This variant is pathogenic and CF-causing https://cftr2.org/	CFTR
chr7	117642566	G	A	c.3846G>A p.Trp1282X Legacy: W1282X	ENST00000003084.11:c.3846G>A	This variant is pathogenic and CF-causing https://cftr2.org/	CFTR
chr7	117587811	C	T	c.1657C>T p.Arg553X Legacy: R553X	ENST00000003084.11:c.1657C>T	This variant is pathogenic and CF-causing https://cftr2.org/	CFTR
chr7	117531115	G	T	c.489+1G>T p.? Legacy: 621+1G->T	ENST00000003084.11:c.489+1G>T	This variant is pathogenic and CF-causing https://cftr2.org/	CFTR
chr7	117587738	G	A	c.1585-1G>A p.? Legacy: 1717-1G->A	ENST00000003084.11:c.1585-1G>A	This variant is pathogenic and CF-causing https://cftr2.org/	CFTR
chr7	117639961	C	T	c.3718-2477C>T p.? Legacy: 3849+10kbC->T	ENST00000003084.11:c.3718-2477C>T	This variant is pathogenic and CF-causing https://cftr2.org/	CFTR
chr7	117602868	G	A	c.2657+5G>A p.? Legacy: 2789+5G->A	ENST00000003084.11:c.2657+5G>A	This variant is pathogenic and CF-causing https://cftr2.org/	CFTR
chr7	117559586	TATC	T	c.1519_1521del p.Ile507del Legacy: I507del	ENST00000003084.11:c.1519_1521del	This variant is pathogenic and CF-causing https://cftr2.org/	CFTR
chr7	117627537	C	T	c.3484C>T p.Arg1162X Legacy: R1162X	ENST00000003084.11:c.3484C>T	This variant is pathogenic and CF-causing https://cftr2.org/	CFTR
chr7	117509123	G	A	c.254G>A p.Gly85Glu Legacy: G85E	ENST00000003084.11:c.254G>A	This variant is pathogenic and CF-causing https://cftr2.org/	CFTR
chr7	117592218	AA	G	c.2051_2052delinsG p.Lys684SerfsX38 Legacy: 2183AA->G	ENST00000003084.11:c.2051_2052delinsG	This variant is pathogenic and CF-causing https://cftr2.org/	CFTR
chr7	117627579	AC	A	c.3528del p.Lys1177SerfsX15 Legacy: 3659delC	ENST00000003084.11:c.3528del	This variant is pathogenic and CF-causing https://cftr2.org/	CFTR
chr7	117540270	G	C	c.1040G>C p.Arg347Pro Legacy: R347P	ENST00000003084.11:c.1040G>C	This variant is pathogenic and CF-causing https://cftr2.org/	CFTR
chr7	117606754	G	A	c.2988+1G>A p.? Legacy: 3120+1G->A	ENST00000003084.11:c.2988+1G>A	This variant is pathogenic and CF-causing https://cftr2.org/	CFTR
chr7	117548795	C	A	c.1364C>A p.Ala455Glu Legacy: A455E	ENST00000003084.11:c.1364C>A	This variant is pathogenic and CF-causing https://cftr2.org/	CFTR
chr7	117611555	A	G	c.3140-26A>G p.? Legacy: 3272-26A->G	ENST00000003084.11:c.3140-26A>G	This variant is pathogenic and CF-causing https://cftr2.org/	CFTR
chr7	117540230	C	T	c.1000C>T p.Arg334Trp Legacy: R334W	ENST00000003084.11:c.1000C>T	This variant is pathogenic and CF-causing https://cftr2.org/	CFTR
chr7	117590440	G	A	c.1766+1G>A p.? Legacy: 1898+1G->A	ENST00000003084.11:c.1766+1G>A	This variant is pathogenic and CF-causing https://cftr2.org/	CFTR
chr7	117587833	G	C	c.1679G>C p.Arg560Thr Legacy: R560T	ENST00000003084.11:c.1679G>C	This variant is pathogenic and CF-causing https://cftr2.org/	CFTR
chr7	117535285	T	G	c.617T>G p.Leu206Trp Legacy: L206W	ENST00000003084.11:c.617T>G	This variant is pathogenic and CF-causing https://cftr2.org/	CFTR
chr7	117592212	C	CA	c.2052dup p.Gln685ThrfsX4 Legacy: 2184insA	ENST00000003084.11:c.2052dup	This variant is pathogenic and CF-causing https://cftr2.org/	CFTR
chr7	117509127	CTT	C	c.262_263del p.Leu88IlefsX22 Legacy: 394delTT	ENST00000003084.11:c.262_263del	This variant is pathogenic and CF-causing https://cftr2.org/	CFTR
chr7	117509047	G	T	c.178G>T p.Glu60X Legacy: E60X	ENST00000003084.11:c.178G>T	This variant is pathogenic and CF-causing https://cftr2.org/	CFTR
chr7	117559548	C	T	c.1477C>T p.Gln493X Legacy: Q493X	ENST00000003084.11:c.1477C>T	This variant is pathogenic and CF-causing https://cftr2.org/	CFTR
chr7	117534366	G	T	c.579+1G>T p.? Legacy: 711+1G->T	ENST00000003084.11:c.579+1G>T	This variant is pathogenic and CF-causing https://cftr2.org/	CFTR
chr7	117592212	CA	C	c.2052del p.Lys684AsnfsX38 Legacy: 2184delA	ENST00000003084.11:c.2052del	This variant is pathogenic and CF-causing https://cftr2.org/	CFTR
chr7	117509069	C	T	c.200C>T p.Pro67Leu Legacy: P67L	ENST00000003084.11:c.200C>T	This variant is pathogenic and CF-causing https://cftr2.org/	CFTR
chr7	117611743	T	A	c.3302T>A p.Met1101Lys Legacy: M1101K	ENST00000003084.11:c.3302T>A	This variant is pathogenic and CF-causing https://cftr2.org/	CFTR
chr7	117611717	C	A	c.3276C>A p.Tyr1092X Legacy: Y1092X	ENST00000003084.11:c.3276C>A	This variant is pathogenic and CF-causing https://cftr2.org/	CFTR
chr7	117611717	C	G	c.3276C>G p.Tyr1092X Legacy: Y1092X	ENST00000003084.11:c.3276C>G	This variant is pathogenic and CF-causing https://cftr2.org/	CFTR
chr7	117611637	C	T	c.3196C>T p.Arg1066Cys Legacy: R1066C	ENST00000003084.11:c.3196C>T	This variant is pathogenic and CF-causing https://cftr2.org/	CFTR
chr7	117540248	A	ATC	c.1021_1022dup p.Phe342HisfsX28 Legacy: 1154insTC	ENST00000003084.11:c.1021_1022dup	This variant is pathogenic and CF-causing https://cftr2.org/	CFTR
chr7	117642487	C	CT	c.3773dup p.Leu1258PhefsX7 Legacy: 3905insT	ENST00000003084.11:c.3773dup	This variant is pathogenic and CF-causing https://cftr2.org/	CFTR
chr7	117587800	G	A	c.1646G>A p.Ser549Asn Legacy: S549N	ENST00000003084.11:c.1646G>A	This variant is pathogenic and CF-causing https://cftr2.org/	CFTR
chr7	117540270	G	A	c.1040G>A p.Arg347His Legacy: R347H	ENST00000003084.11:c.1040G>A	This variant is pathogenic and CF-causing https://cftr2.org/	CFTR
chr7	117540175	CT	C	c.948del p.Phe316LeufsX12 Legacy: 1078delT	ENST00000003084.11:c.948del	This variant is pathogenic and CF-causing https://cftr2.org/	CFTR
chr7	117627525	C	T	c.3472C>T p.Arg1158X Legacy: R1158X	ENST00000003084.11:c.3472C>T	This variant is pathogenic and CF-causing https://cftr2.org/	CFTR
chr7	117603708	C	T	c.2834C>T p.Ser945Leu Legacy: S945L	ENST00000003084.11:c.2834C>T	This variant is pathogenic and CF-causing https://cftr2.org/	CFTR
chr7	117559629	G	T	c.1558G>T p.Val520Phe Legacy: V520F	ENST00000003084.11:c.1558G>T	This variant is pathogenic and CF-causing https://cftr2.org/	CFTR
chr7	117530974	C	T	c.349C>T p.Arg117Cys Legacy: R117C	ENST00000003084.11:c.349C>T	This variant is pathogenic and CF-causing https://cftr2.org/	CFTR
chr7	117559612	AAT	A	c.1545_1546del p.Tyr515X Legacy: 1677delTA	ENST00000003084.11:c.1545_1546del	This variant is pathogenic and CF-causing https://cftr2.org/	CFTR
chr7	117642472	G	A	c.3752G>A p.Ser1251Asn Legacy: S1251N	ENST00000003084.11:c.3752G>A	This variant is pathogenic and CF-causing https://cftr2.org/	CFTR
chr7	117590426	G	T	c.1753G>T p.Glu585X Legacy: E585X	ENST00000003084.11:c.1753G>T	This variant is pathogenic and CF-causing https://cftr2.org/	CFTR
chr7	117642451	G	A	c.3731G>A p.Gly1244Glu Legacy: G1244E	ENST00000003084.11:c.3731G>A	This variant is pathogenic and CF-causing https://cftr2.org/	CFTR
chr7	117540285	G	A	c.1055G>A p.Arg352Gln Legacy: R352Q	ENST00000003084.11:c.1055G>A	This variant is pathogenic and CF-causing https://cftr2.org/	CFTR
chr7	117611638	G	A	c.3197G>A p.Arg1066His Legacy: R1066H	ENST00000003084.11:c.3197G>A	This variant is pathogenic and CF-causing https://cftr2.org/	CFTR
chr7	117652851	A	AT	c.3889dup p.Ser1297PhefsX5 Legacy: 4016insT	ENST00000003084.11:c.3889dup	This variant is pathogenic and CF-causing https://cftr2.org/	CFTR
chr7	117592177	AT	A	c.2012del p.Leu671X Legacy: 2143delT	ENST00000003084.11:c.2012del	This variant is pathogenic and CF-causing https://cftr2.org/	CFTR
chr7	117611671	T	C	c.3230T>C p.Leu1077Pro Legacy: L1077P	ENST00000003084.11:c.3230T>C	This variant is pathogenic and CF-causing https://cftr2.org/	CFTR
chr7	117587799	A	C	c.1645A>C p.Ser549Arg Legacy: S549R	ENST00000003084.11:c.1645A>C	This variant is pathogenic and CF-causing https://cftr2.org/	CFTR
chr7	117587801	T	G	c.1647T>G p.Ser549Arg Legacy: S549R	ENST00000003084.11:c.1647T>G	This variant is pathogenic and CF-causing https://cftr2.org/	CFTR
chr7	117587801	T	A	c.1647T>A p.Ser549Arg Legacy: S549R	ENST00000003084.11:c.1647T>A	This variant is pathogenic and CF-causing https://cftr2.org/	CFTR
chr7	117509092	C	T	c.223C>T p.Arg75X Legacy: R75X	ENST00000003084.11:c.223C>T	This variant is pathogenic and CF-causing https://cftr2.org/	CFTR
chr7	117587829	G	A	c.1675G>A p.Ala559Thr Legacy: A559T	ENST00000003084.11:c.1675G>A	This variant is pathogenic and CF-causing https://cftr2.org/	CFTR
chr7	117642463	CA	C	c.3744del p.Lys1250ArgfsX9 Legacy: 3876delA	ENST00000003084.11:c.3744del	This variant is pathogenic and CF-causing https://cftr2.org/	CFTR
chr7	117530991	T	A	c.366T>A p.Tyr122X Legacy: Y122X	ENST00000003084.11:c.366T>A	This variant is pathogenic and CF-causing https://cftr2.org/	CFTR
chr7	117534318	G	A	c.532G>A p.Gly178Arg Legacy: G178R	ENST00000003084.11:c.532G>A	This variant is pathogenic and CF-causing https://cftr2.org/	CFTR
chr7	117592658	G	A	c.2490+1G>A p.? Legacy: 2622+1G->A	ENST00000003084.11:c.2490+1G>A	This variant is pathogenic and CF-causing https://cftr2.org/	CFTR
chr7	117606753	G	A	c.2988G>A p.? Legacy: 3120G->A	ENST00000003084.11:c.2988G>A	This variant is pathogenic and CF-causing https://cftr2.org/	CFTR
chr7	117589467	A	G	c.1680-886A>G p.? Legacy: 1811+1634A->G|1811+1.6kbA->G	ENST00000003084.11:c.1680-886A>G	This variant is pathogenic and CF-causing https://cftr2.org/	CFTR
chr7	117610592	CAGTGAT	C	c.3067_3072del p.Ile1023_Val1024del Legacy: 3199del6	ENST00000003084.11:c.3067_3072del	This variant is pathogenic and CF-causing https://cftr2.org/	CFTR
chr7	117559463	G	A	c.1393-1G>A p.? Legacy: 1525-1G->A	ENST00000003084.11:c.1393-1G>A	This variant is pathogenic and CF-causing https://cftr2.org/	CFTR
chr7	117535326	C	T	c.658C>T p.Gln220X Legacy: Q220X	ENST00000003084.11:c.658C>T	This variant is pathogenic and CF-causing https://cftr2.org/	CFTR
chr7	117611707	G	A	c.3266G>A p.Trp1089X Legacy: W1089X	ENST00000003084.11:c.3266G>A	This variant is pathogenic and CF-causing https://cftr2.org/	CFTR
chr7	117530953	G	C	c.328G>C p.Asp110His Legacy: D110H	ENST00000003084.11:c.328G>C	This variant is pathogenic and CF-causing https://cftr2.org/	CFTR
chr7	117666914	GA	G	c.4251del p.Glu1418ArgfsX14 Legacy: 4382delA	ENST00000003084.11:c.4251del	This variant is pathogenic and CF-causing https://cftr2.org/	CFTR
chr7	117592292	C	T	c.2125C>T p.Arg709X Legacy: R709X	ENST00000003084.11:c.2125C>T	This variant is pathogenic and CF-causing https://cftr2.org/	CFTR
chr7	117534368	A	G	c.579+3A>G p.? Legacy: 711+3A->G	ENST00000003084.11:c.579+3A>G	This variant is pathogenic and CF-causing https://cftr2.org/	CFTR
chr7	117592340	G	GA	c.2175dup p.Glu726ArgfsX4 Legacy: 2307insA	ENST00000003084.11:c.2175dup	This variant is pathogenic and CF-causing https://cftr2.org/	CFTR
chr7	117534370	G	A	c.579+5G>A p.? Legacy: 711+5G->A	ENST00000003084.11:c.579+5G>A	This variant is pathogenic and CF-causing https://cftr2.org/	CFTR
chr7	117559537	C	A	c.1466C>A p.Ser489X Legacy: S489X	ENST00000003084.11:c.1466C>A	This variant is pathogenic and CF-causing https://cftr2.org/	CFTR
chr7	117594976	G	A	c.2537G>A p.Trp846X Legacy: W846X	ENST00000003084.11:c.2537G>A	This variant is pathogenic and CF-causing https://cftr2.org/	CFTR
chr7	117594977	G	A	c.2538G>A p.Trp846X Legacy: W846X	ENST00000003084.11:c.2538G>A	This variant is pathogenic and CF-causing https://cftr2.org/	CFTR
chr7	117540237	T	A	c.1007T>A p.Ile336Lys Legacy: I336K	ENST00000003084.11:c.1007T>A	This variant is pathogenic and CF-causing https://cftr2.org/	CFTR
chr7	117540243	C	T	c.1013C>T p.Thr338Ile Legacy: T338I	ENST00000003084.11:c.1013C>T	This variant is pathogenic and CF-causing https://cftr2.org/	CFTR
chr7	117548756	A	AAGAT	c.1327_1330dup p.Ile444ArgfsX3 Legacy: 1461ins4	ENST00000003084.11:c.1327_1330dup	This variant is pathogenic and CF-causing https://cftr2.org/	CFTR
chr7	117592295	A	T	c.2128A>T p.Lys710X Legacy: K710X	ENST00000003084.11:c.2128A>T	This variant is pathogenic and CF-causing https://cftr2.org/	CFTR
chr7	117530899	G	A	c.274G>A p.Glu92Lys Legacy: E92K	ENST00000003084.11:c.274G>A	This variant is pathogenic and CF-causing https://cftr2.org/	CFTR
chr7	117504314	C	T	c.115C>T p.Gln39X Legacy: Q39X	ENST00000003084.11:c.115C>T	This variant is pathogenic and CF-causing https://cftr2.org/	CFTR
chr7	117603542	C	T	c.2668C>T p.Gln890X Legacy: Q890X	ENST00000003084.11:c.2668C>T	This variant is pathogenic and CF-causing https://cftr2.org/	CFTR
chr7	117559468	C	A	c.1397C>A p.Ser466X Legacy: S466X	ENST00000003084.11:c.1397C>A	This variant is pathogenic and CF-causing https://cftr2.org/	CFTR
chr7	117559468	C	G	c.1397C>G p.Ser466X Legacy: S466X	ENST00000003084.11:c.1397C>G	This variant is pathogenic and CF-causing https://cftr2.org/	CFTR
chr7	117590378	T	G	c.1705T>G p.Tyr569Asp Legacy: Y569D	ENST00000003084.11:c.1705T>G	This variant is pathogenic and CF-causing https://cftr2.org/	CFTR
chr7	117611635	T	C	c.3194T>C p.Leu1065Pro Legacy: L1065P	ENST00000003084.11:c.3194T>C	This variant is pathogenic and CF-causing https://cftr2.org/	CFTR
chr7	117535247	G	T	c.580-1G>T p.? Legacy: 712-1G->T	ENST00000003084.11:c.580-1G>T	This variant is pathogenic and CF-causing https://cftr2.org/	CFTR
chr7	117535363	T	A	c.695T>A p.Val232Asp Legacy: V232D	ENST00000003084.11:c.695T>A	This variant is pathogenic and CF-causing https://cftr2.org/	CFTR
chr7	117592381	AG	A	c.2215del p.Val739TyrfsX16 Legacy: 2347delG	ENST00000003084.11:c.2215del	This variant is pathogenic and CF-causing https://cftr2.org/	CFTR
chr7	117530898	G	A	c.274-1G>A p.? Legacy: 406-1G->A	ENST00000003084.11:c.274-1G>A	This variant is pathogenic and CF-causing https://cftr2.org/	CFTR
chr7	117603748	AG	A	c.2875del p.Ala959HisfsX9 Legacy: 3007delG	ENST00000003084.11:c.2875del	This variant is pathogenic and CF-causing https://cftr2.org/	CFTR
chr7	117509143	G	A	c.273+1G>A p.? Legacy: 405+1G->A	ENST00000003084.11:c.273+1G>A	This variant is pathogenic and CF-causing https://cftr2.org/	CFTR
chr7	117559471	T	C	c.1400T>C p.Leu467Pro Legacy: L467P	ENST00000003084.11:c.1400T>C	This variant is pathogenic and CF-causing https://cftr2.org/	CFTR
chr7	117530899	G	T	c.274G>T p.Glu92X Legacy: E92X	ENST00000003084.11:c.274G>T	This variant is pathogenic and CF-causing https://cftr2.org/	CFTR
chr7	117587808	C	T	c.1654C>T p.Gln552X Legacy: Q552X	ENST00000003084.11:c.1654C>T	This variant is pathogenic and CF-causing https://cftr2.org/	CFTR
chr7	117535321	T	A	c.653T>A p.Leu218X Legacy: L218X	ENST00000003084.11:c.653T>A	This variant is pathogenic and CF-causing https://cftr2.org/	CFTR
chr7	117595017	AT	A	c.2583del p.Phe861LeufsX3 Legacy: 2711delT	ENST00000003084.11:c.2583del	This variant is pathogenic and CF-causing https://cftr2.org/	CFTR
chr7	117587827	T	C	c.1673T>C p.Leu558Ser Legacy: L558S	ENST00000003084.11:c.1673T>C	This variant is pathogenic and CF-causing https://cftr2.org/	CFTR
chr7	117590360	T	A	c.1687T>A p.Tyr563Asn Legacy: Y563N	ENST00000003084.11:c.1687T>A	This variant is pathogenic and CF-causing https://cftr2.org/	CFTR
chr7	117592362	T	G	c.2195T>G p.Leu732X Legacy: L732X	ENST00000003084.11:c.2195T>G	This variant is pathogenic and CF-causing https://cftr2.org/	CFTR
chr7	117627753	A	G	c.3700A>G p.Ile1234Val Legacy: I1234V	ENST00000003084.11:c.3700A>G	This variant is pathogenic and CF-causing https://cftr2.org/	CFTR
chr7	117535281	C	T	c.613C>T p.Pro205Ser Legacy: P205S	ENST00000003084.11:c.613C>T	This variant is pathogenic and CF-causing https://cftr2.org/	CFTR
chr7	117590352	G	A	c.1680-1G>A p.? Legacy: 1812-1G->A	ENST00000003084.11:c.1680-1G>A	This variant is pathogenic and CF-causing https://cftr2.org/	CFTR
chr7	117592520	C	T	c.2353C>T p.Arg785X Legacy: R785X	ENST00000003084.11:c.2353C>T	This variant is pathogenic and CF-causing https://cftr2.org/	CFTR
chr7	117592457	C	T	c.2290C>T p.Arg764X Legacy: R764X	ENST00000003084.11:c.2290C>T	This variant is pathogenic and CF-causing https://cftr2.org/	CFTR
chr7	117603654	T	C	c.2780T>C p.Leu927Pro Legacy: L927P	ENST00000003084.11:c.2780T>C	This variant is pathogenic and CF-causing https://cftr2.org/	CFTR
chr7	117594930	G	T	c.2491G>T p.Glu831X Legacy: E831X	ENST00000003084.11:c.2491G>T	This variant is pathogenic and CF-causing https://cftr2.org/	CFTR
chr7	117652905	C	T	c.3937C>T p.Gln1313X Legacy: Q1313X	ENST00000003084.11:c.3937C>T	This variant is pathogenic and CF-causing https://cftr2.org/	CFTR
chr7	117627664	G	A	c.3611G>A p.Trp1204X Legacy: W1204X	ENST00000003084.11:c.3611G>A	This variant is pathogenic and CF-causing https://cftr2.org/	CFTR
chr7	117627665	G	A	c.3612G>A p.Trp1204X Legacy: W1204X	ENST00000003084.11:c.3612G>A	This variant is pathogenic and CF-causing https://cftr2.org/	CFTR
chr7	117535348	T	G	c.680T>G p.Leu227Arg Legacy: L227R	ENST00000003084.11:c.680T>G	This variant is pathogenic and CF-causing https://cftr2.org/	CFTR
chr7	117540347	G	A	c.1116+1G>A p.? Legacy: 1248+1G->A	ENST00000003084.11:c.1116+1G>A	This variant is pathogenic and CF-causing https://cftr2.org/	CFTR
chr7	117592139	AGAAATTCAATCCT	AAGAAA	c.1973_1985delinsAGAAA p.Arg658LysfsX4 Legacy: 2105-2117del13insAGAAA	ENST00000003084.11:c.1973_1985delinsAGAAA	This variant is pathogenic and CF-causing https://cftr2.org/	CFTR
chr7	117548798	T	C	c.1367T>C p.Val456Ala Legacy: V456A	ENST00000003084.11:c.1367T>C	This variant is pathogenic and CF-causing https://cftr2.org/	CFTR
chr7	117587731	G	A	c.1585-8G>A p.? Legacy: 1717-8G->A	ENST00000003084.11:c.1585-8G>A	This variant is pathogenic and CF-causing https://cftr2.org/	CFTR
chr7	117590442	A	G	c.1766+3A>G p.? Legacy: 1898+3A->G	ENST00000003084.11:c.1766+3A>G	This variant is pathogenic and CF-causing https://cftr2.org/	CFTR
chr7	117594990	C	T	c.2551C>T p.Arg851X Legacy: R851X	ENST00000003084.11:c.2551C>T	This variant is pathogenic and CF-causing https://cftr2.org/	CFTR
chr7	117531066	CA	C	c.442del p.Ile148LeufsX5 Legacy: 574delA	ENST00000003084.11:c.442del	This variant is pathogenic and CF-causing https://cftr2.org/	CFTR
chr7	117540236	A	AG	c.1006_1007insG p.Ile336SerfsX28 Legacy: 1138insG	ENST00000003084.11:c.1006_1007insG	This variant is pathogenic and CF-causing https://cftr2.org/	CFTR
chr7	117589476	G	T	c.1680-877G>T p.? Legacy: 1811+1643G->T	ENST00000003084.11:c.1680-877G>T	This variant is pathogenic and CF-causing https://cftr2.org/	CFTR
chr7	117480095	A	G	c.1A>G p.? Legacy: M1V	ENST00000003084.11:c.1A>G	This variant is pathogenic and CF-causing https://cftr2.org/	CFTR
chr7	117548769	CA	C	c.1340del p.Lys447ArgfsX2 Legacy: 1471delA	ENST00000003084.11:c.1340del	This variant is pathogenic and CF-causing https://cftr2.org/	CFTR
chr7	117590394	C	A	c.1721C>A p.Pro574His Legacy: P574H	ENST00000003084.11:c.1721C>A	This variant is pathogenic and CF-causing https://cftr2.org/	CFTR
chr7	117530950	TAT	G	c.325_327delinsG p.Tyr109GlyfsX4 Legacy: 457TAT->G	ENST00000003084.11:c.325_327delinsG	This variant is pathogenic and CF-causing https://cftr2.org/	CFTR
chr7	117559546	C	T	c.1475C>T p.Ser492Phe Legacy: S492F	ENST00000003084.11:c.1475C>T	This variant is pathogenic and CF-causing https://cftr2.org/	CFTR
chr7	117591983	AAAATGGAACATTTAAAGAAAGCTGACAAAATATTAATTTTGCATGAAGGTAGCAGCTATTTTTATGGGACATTTTCAGAACTCC	A	c.1820_1903del p.Met607_Gln634del Legacy: 1949del84	ENST00000003084.11:c.1820_1903del	This variant is pathogenic and CF-causing https://cftr2.org/	CFTR
chr7	117642481	T	G	c.3761T>G p.Leu1254X Legacy: L1254X	ENST00000003084.11:c.3761T>G	This variant is pathogenic and CF-causing https://cftr2.org/	CFTR
chr7	117534315	AT	A	c.531del p.Ile177MetfsX12 Legacy: 663delT	ENST00000003084.11:c.531del	This variant is pathogenic and CF-causing https://cftr2.org/	CFTR
chr7	117540251	T	C	c.1021T>C p.Ser341Pro Legacy: S341P	ENST00000003084.11:c.1021T>C	This variant is pathogenic and CF-causing https://cftr2.org/	CFTR
chr7	117592089	GCTCAAAACT	GA	c.1923_1931delinsA p.Ser641ArgfsX5 Legacy: 2055del9->A	ENST00000003084.11:c.1923_1931delinsA	This variant is pathogenic and CF-causing https://cftr2.org/	CFTR
chr7	117592618	CT	C	c.2453del p.Leu818TrpfsX3 Legacy: 2585delT	ENST00000003084.11:c.2453del	This variant is pathogenic and CF-causing https://cftr2.org/	CFTR
chr7	117530917	C	T	c.292C>T p.Gln98X Legacy: Q98X	ENST00000003084.11:c.292C>T	This variant is pathogenic and CF-causing https://cftr2.org/	CFTR
chr7	117611622	G	C	c.3181G>C p.Gly1061Arg Legacy: G1061R	ENST00000003084.11:c.3181G>C	This variant is pathogenic and CF-causing https://cftr2.org/	CFTR
chr7	117611751	G	T	c.3310G>T p.Glu1104X Legacy: E1104X	ENST00000003084.11:c.3310G>T	This variant is pathogenic and CF-causing https://cftr2.org/	CFTR
chr7	117540218	G	T	c.988G>T p.Gly330X Legacy: G330X	ENST00000003084.11:c.988G>T	This variant is pathogenic and CF-causing https://cftr2.org/	CFTR
chr7	117540305	CAAAC	AAAAA	c.1075_1079delCAAACinsAAAAA p.Gln359_Thr360delinsLysLys Legacy: Q359K/T360K	ENST00000003084.11:c.1075_1079delCAAACinsAAAAA	This variant is pathogenic and CF-causing https://cftr2.org/	CFTR
chr7	117664770	G	A	c.4046G>A p.Gly1349Asp Legacy: G1349D	ENST00000003084.11:c.4046G>A	This variant is pathogenic and CF-causing https://cftr2.org/	CFTR
chr7	117535263	C	T	c.595C>T p.His199Tyr Legacy: H199Y	ENST00000003084.11:c.595C>T	This variant is pathogenic and CF-causing https://cftr2.org/	CFTR
chr7	117540258	GC	G	c.1029del p.Cys343X Legacy: 1161delC	ENST00000003084.11:c.1029del	This variant is pathogenic and CF-causing https://cftr2.org/	CFTR
chr7	117559547	TCA	T	c.1477_1478del p.Gln493ValfsX10 Legacy: 1609delCA	ENST00000003084.11:c.1477_1478del	This variant is pathogenic and CF-causing https://cftr2.org/	CFTR
chr7	117509043	T	TA	c.175dup p.Arg59LysfsX10 Legacy: 306insA	ENST00000003084.11:c.175dup	This variant is pathogenic and CF-causing https://cftr2.org/	CFTR
chr7	117592631	G	T	c.2464G>T p.Glu822X Legacy: E822X	ENST00000003084.11:c.2464G>T	This variant is pathogenic and CF-causing https://cftr2.org/	CFTR
chr7	117642594	G	A	c.3873+1G>A p.? Legacy: 4005+1G->A	ENST00000003084.11:c.3873+1G>A	This variant is pathogenic and CF-causing https://cftr2.org/	CFTR
chr7	117534280	T	C	c.494T>C p.Leu165Ser Legacy: L165S	ENST00000003084.11:c.494T>C	This variant is pathogenic and CF-causing https://cftr2.org/	CFTR
chr7	117536603	GA	G	c.803del p.Asn268IlefsX17 Legacy: 935delA	ENST00000003084.11:c.803del	This variant is pathogenic and CF-causing https://cftr2.org/	CFTR
chr7	117542050	A	AAT	c.1155_1156dup p.Asn386IlefsX3 Legacy: 1288insTA	ENST00000003084.11:c.1155_1156dup	This variant is pathogenic and CF-causing https://cftr2.org/	CFTR
chr7	117610518	G	A	c.2989-1G>A p.? Legacy: 3121-1G->A	ENST00000003084.11:c.2989-1G>A	This variant is pathogenic and CF-causing https://cftr2.org/	CFTR
chr7	117627711	AC	A	c.3659del p.Thr1220LysfsX8 Legacy: 3791delC	ENST00000003084.11:c.3659del	This variant is pathogenic and CF-causing https://cftr2.org/	CFTR
chr7	117531036	C	CCTA	c.413_415dup p.Leu138dup Legacy: L138ins	ENST00000003084.11:c.413_415dup	This variant is pathogenic and CF-causing https://cftr2.org/	CFTR
chr7	117542025	C	CA	c.1130dup p.Gln378AlafsX4 Legacy: 1259insA	ENST00000003084.11:c.1130dup	This variant is pathogenic and CF-causing https://cftr2.org/	CFTR
chr7	117587805	G	A	c.1651G>A p.Gly551Ser Legacy: G551S	ENST00000003084.11:c.1651G>A	This variant is pathogenic and CF-causing https://cftr2.org/	CFTR
chr7	117592150	CCTAA	C	c.1986_1989del p.Thr663ArgfsX8 Legacy: 2118del4	ENST00000003084.11:c.1986_1989del	This variant is pathogenic and CF-causing https://cftr2.org/	CFTR
chr7	117627640	C	G	c.3587C>G p.Ser1196X Legacy: S1196X	ENST00000003084.11:c.3587C>G	This variant is pathogenic and CF-causing https://cftr2.org/	CFTR
chr7	117664728	T	C	c.4004T>C p.Leu1335Pro Legacy: L1335P	ENST00000003084.11:c.4004T>C	This variant is pathogenic and CF-causing https://cftr2.org/	CFTR
chr7	117664835	G	T	c.4111G>T p.Glu1371X Legacy: E1371X	ENST00000003084.11:c.4111G>T	This variant is pathogenic and CF-causing https://cftr2.org/	CFTR
chr7	117664801	TGTT	AA	c.4077_4080delinsAA p.? Legacy: 4209TGTT->AA	ENST00000003084.11:c.4077_4080delinsAA	This variant is pathogenic and CF-causing https://cftr2.org/	CFTR
chr7	117665515	TTC	T	c.4197_4198del p.Cys1400X Legacy: 4326delTC	ENST00000003084.11:c.4197_4198del	This variant is pathogenic and CF-causing https://cftr2.org/	CFTR
chr7	117534363	G	T	c.577G>T p.Glu193X Legacy: E193X	ENST00000003084.11:c.577G>T	This variant is pathogenic and CF-causing https://cftr2.org/	CFTR
chr7	117587834	G	C	c.1679+1G>C p.? Legacy: 1811+1G->C	ENST00000003084.11:c.1679+1G>C	This variant is pathogenic and CF-causing https://cftr2.org/	CFTR
chr7	117540310	AT	A	c.1081del p.Trp361GlyfsX8 Legacy: 1213delT	ENST00000003084.11:c.1081del	This variant is pathogenic and CF-causing https://cftr2.org/	CFTR
chr7	117548732	C	A	c.1301C>A p.Ser434X Legacy: S434X	ENST00000003084.11:c.1301C>A	This variant is pathogenic and CF-causing https://cftr2.org/	CFTR
chr7	117548732	C	G	c.1301C>G p.Ser434X Legacy: S434X	ENST00000003084.11:c.1301C>G	This variant is pathogenic and CF-causing https://cftr2.org/	CFTR
chr7	117590355	C	A	c.1682C>A p.Ala561Glu Legacy: A561E	ENST00000003084.11:c.1682C>A	This variant is pathogenic and CF-causing https://cftr2.org/	CFTR
chr7	117603609	C	A	c.2735C>A p.Ser912X Legacy: S912X	ENST00000003084.11:c.2735C>A	This variant is pathogenic and CF-causing https://cftr2.org/	CFTR
chr7	117530918	A	G	c.293A>G p.Gln98Arg Legacy: Q98R	ENST00000003084.11:c.293A>G	This variant is pathogenic and CF-causing https://cftr2.org/	CFTR
chr7	117614713	G	A	c.3468G>A p.? Legacy: 3600G->A	ENST00000003084.11:c.3468G>A	This variant is pathogenic and CF-causing https://cftr2.org/	CFTR
chr7	117642484	C	A	c.3764C>A p.Ser1255X Legacy: S1255X	ENST00000003084.11:c.3764C>A	This variant is pathogenic and CF-causing https://cftr2.org/	CFTR
chr7	117665565	G	T	c.4242+1G>T p.? Legacy: 4374+1G->T	ENST00000003084.11:c.4242+1G>T	This variant is pathogenic and CF-causing https://cftr2.org/	CFTR
chr7	117540231	G	T	c.1001G>T p.Arg334Leu Legacy: R334L	ENST00000003084.11:c.1001G>T	This variant is pathogenic and CF-causing https://cftr2.org/	CFTR
chr7	117542101	G	A	c.1202G>A p.Trp401X Legacy: W401X	ENST00000003084.11:c.1202G>A	This variant is pathogenic and CF-causing https://cftr2.org/	CFTR
chr7	117542102	G	A	c.1203G>A p.Trp401X Legacy: W401X	ENST00000003084.11:c.1203G>A	This variant is pathogenic and CF-causing https://cftr2.org/	CFTR
chr7	117559576	T	C	c.1505T>C p.Ile502Thr Legacy: I502T	ENST00000003084.11:c.1505T>C	This variant is pathogenic and CF-causing https://cftr2.org/	CFTR
chr7	117587833	G	A	c.1679G>A p.Arg560Lys Legacy: R560K	ENST00000003084.11:c.1679G>A	This variant is pathogenic and CF-causing https://cftr2.org/	CFTR
chr7	117610526	TA	T	c.2998del p.Ile1000LeufsX2 Legacy: 3130delA	ENST00000003084.11:c.2998del	This variant is pathogenic and CF-causing https://cftr2.org/	CFTR
chr7	117642595	T	C	c.3873+2T>C p.? Legacy: 4005+2T->C	ENST00000003084.11:c.3873+2T>C	This variant is pathogenic and CF-causing https://cftr2.org/	CFTR
chr7	117536662	AAACTT	A	c.861_865del p.Asn287LysfsX19 Legacy: 991del5	ENST00000003084.11:c.861_865del	This variant is pathogenic and CF-causing https://cftr2.org/	CFTR
chr7	117480105	C	A	c.11C>A p.Ser4X Legacy: S4X	ENST00000003084.11:c.11C>A	This variant is pathogenic and CF-causing https://cftr2.org/	CFTR
chr7	117509039	G	A	c.170G>A p.Trp57X Legacy: W57X	ENST00000003084.11:c.170G>A	This variant is pathogenic and CF-causing https://cftr2.org/	CFTR
chr7	117509040	G	A	c.171G>A p.Trp57X Legacy: W57X	ENST00000003084.11:c.171G>A	This variant is pathogenic and CF-causing https://cftr2.org/	CFTR
chr7	117592541	C	T	c.2374C>T p.Arg792X Legacy: R792X	ENST00000003084.11:c.2374C>T	This variant is pathogenic and CF-causing https://cftr2.org/	CFTR
chr7	117594986	C	A	c.2547C>A p.Tyr849X Legacy: Y849X	ENST00000003084.11:c.2547C>A	This variant is pathogenic and CF-causing https://cftr2.org/	CFTR
chr7	117530936	GA	G	c.313del p.Ile105SerfsX2 Legacy: 444delA	ENST00000003084.11:c.313del	This variant is pathogenic and CF-causing https://cftr2.org/	CFTR
chr7	117627529	C	T	c.3476C>T p.Ser1159Phe Legacy: S1159F	ENST00000003084.11:c.3476C>T	This variant is pathogenic and CF-causing https://cftr2.org/	CFTR
chr7	117627774	A	G	c.3717+4A>G p.? Legacy: 3849+4A->G	ENST00000003084.11:c.3717+4A>G	This variant is pathogenic and CF-causing https://cftr2.org/	CFTR
chr7	117536632	C	A	c.828C>A p.Cys276X Legacy: C276X	ENST00000003084.11:c.828C>A	This variant is pathogenic and CF-causing https://cftr2.org/	CFTR
chr7	117610637	C	A	c.3107C>A p.Thr1036Asn Legacy: T1036N	ENST00000003084.11:c.3107C>A	This variant is pathogenic and CF-causing https://cftr2.org/	CFTR
chr7	117614611	A	G	c.3368-2A>G p.? Legacy: 3500-2A->G	ENST00000003084.11:c.3368-2A>G	This variant is pathogenic and CF-causing https://cftr2.org/	CFTR
chr7	117627810	A	G	c.3717+40A>G p.? Legacy: 3849+40A->G	ENST00000003084.11:c.3717+40A>G	This variant is pathogenic and CF-causing https://cftr2.org/	CFTR
chr7	117531002	G	A	c.377G>A p.Gly126D Legacy: G126D	ENST00000003084.11:c.377G>A	This variant is pathogenic and CF-causing https://cftr2.org/	CFTR
chr7	117535387	TAGGGAGAATGATGATGAAGTAC	T	c.723_743+1del p.Gly241GlufsX13 Legacy: 852del22	ENST00000003084.11:c.723_743+1del	This variant is pathogenic and CF-causing https://cftr2.org/	CFTR
chr7	117559486	TG	T	c.1418del p.Gly473GlufsX54 Legacy: 1548delG	ENST00000003084.11:c.1418del	This variant is pathogenic and CF-causing https://cftr2.org/	CFTR
chr7	117592184	G	T	c.2017G>T p.Gly673X Legacy: G673X	ENST00000003084.11:c.2017G>T	This variant is pathogenic and CF-causing https://cftr2.org/	CFTR
chr7	117603613	T	A	c.2739T>A p.Tyr913X Legacy: Y913X	ENST00000003084.11:c.2739T>A	This variant is pathogenic and CF-causing https://cftr2.org/	CFTR
chr7	117603782	G	C	c.2908G>C p.Gly970Arg Legacy: G970R	ENST00000003084.11:c.2908G>C	This variant is pathogenic and CF-causing https://cftr2.org/	CFTR
chr7	117611601	C	G	c.3160C>G p.His1054Asp Legacy: H1054D	ENST00000003084.11:c.3160C>G	This variant is pathogenic and CF-causing https://cftr2.org/	CFTR
chr7	117614714	G	GT	c.3468+2dup p.? Legacy: 3600+2insT	ENST00000003084.11:c.3468+2dup	This variant is pathogenic and CF-causing https://cftr2.org/	CFTR
chr7	117642437	G	A	c.3718-1G>A p.? Legacy: 3850-1G->A	ENST00000003084.11:c.3718-1G>A	This variant is pathogenic and CF-causing https://cftr2.org/	CFTR
chr7	117642526	T	A	c.3806T>A p.Ile1269Asn Legacy: I1269N	ENST00000003084.11:c.3806T>A	This variant is pathogenic and CF-causing https://cftr2.org/	CFTR
chr7	117652845	GTATT	G	c.3883_3886del p.Ile1295PhefsX32 Legacy: 4010del4	ENST00000003084.11:c.3883_3886del	This variant is pathogenic and CF-causing https://cftr2.org/	CFTR
chr7	117536629	C	G	c.825C>G p.Tyr275X Legacy: Y275X	ENST00000003084.11:c.825C>G	This variant is pathogenic and CF-causing https://cftr2.org/	CFTR
chr7	117542109	G	A	c.1209+1G>A p.? Legacy: 1341+1G->A	ENST00000003084.11:c.1209+1G>A	This variant is pathogenic and CF-causing https://cftr2.org/	CFTR
chr7	117592049	G	C	c.1882G>C p.Gly628Arg Legacy: G628R	ENST00000003084.11:c.1882G>C	This variant is pathogenic and CF-causing https://cftr2.org/	CFTR
chr7	117592049	G	A	c.1882G>A p.Gly628Arg Legacy: G628R	ENST00000003084.11:c.1882G>A	This variant is pathogenic and CF-causing https://cftr2.org/	CFTR
chr7	117509096	G	GT	c.233dup p.Trp79LeufsX32 Legacy: 365-366insT	ENST00000003084.11:c.233dup	This variant is pathogenic and CF-causing https://cftr2.org/	CFTR
chr7	117611733	T	C	c.3292T>C p.Trp1098Arg Legacy: W1098R	ENST00000003084.11:c.3292T>C	This variant is pathogenic and CF-causing https://cftr2.org/	CFTR
chr7	117509038	T	G	c.169T>G p.Trp57Gly Legacy: W57G	ENST00000003084.11:c.169T>G	This variant is pathogenic and CF-causing https://cftr2.org/	CFTR
chr7	117591993	A	G	c.1826A>G p.His609Arg Legacy: H609R	ENST00000003084.11:c.1826A>G	This variant is pathogenic and CF-causing https://cftr2.org/	CFTR
chr7	117592628	AGT	A	c.2463_2464del p.Ser821ArgfsX4 Legacy: 2594delGT	ENST00000003084.11:c.2463_2464del	This variant is pathogenic and CF-causing https://cftr2.org/	CFTR
chr7	117509145	A	C	c.273+3A>C p.? Legacy: 405+3A->C	ENST00000003084.11:c.273+3A>C	This variant is pathogenic and CF-causing https://cftr2.org/	CFTR
chr7	117603732	TACATTCTGTTCTTCAAGCACCTATGTCAACCC	T	c.2859_2890del p.Leu953PhefsX11 Legacy: 2991del32	ENST00000003084.11:c.2859_2890del	This variant is pathogenic and CF-causing https://cftr2.org/	CFTR
chr7	117606674	G	A	c.2909G>A p.Gly970Asp Legacy: G970D	ENST00000003084.11:c.2909G>A	This variant is pathogenic and CF-causing https://cftr2.org/	CFTR
chr7	117627584	G	GTCAA	c.3532_3535dup p.Thr1179IlefsX17 Legacy: 3667ins4	ENST00000003084.11:c.3532_3535dup	This variant is pathogenic and CF-causing https://cftr2.org/	CFTR
chr7	117642483	T	C	c.3763T>C p.Ser1255Pro Legacy: S1255P	ENST00000003084.11:c.3763T>C	This variant is pathogenic and CF-causing https://cftr2.org/	CFTR
chr7	117652870	GA	G	c.3908del p.Asn1303ThrfsX25 Legacy: 4040delA	ENST00000003084.11:c.3908del	This variant is pathogenic and CF-causing https://cftr2.org/	CFTR
chr7	117531033	GC	G	c.409del p.Leu137SerfsX16 Legacy: 541delC	ENST00000003084.11:c.409del	This variant is pathogenic and CF-causing https://cftr2.org/	CFTR
chr7	117504278	G	T	c.79G>T p.Gly27X Legacy: G27X	ENST00000003084.11:c.79G>T	This variant is pathogenic and CF-causing https://cftr2.org/	CFTR
chr7	117540163	C	G	c.933C>G p.Phe311Leu Legacy: F311L	ENST00000003084.11:c.933C>G	This variant is pathogenic and CF-causing https://cftr2.org/	CFTR
chr7	117540163	C	A	c.933C>A p.Phe311Leu Legacy: F311L	ENST00000003084.11:c.933C>A	This variant is pathogenic and CF-causing https://cftr2.org/	CFTR
chr7	117548639	A	C	c.1210-2A>C p.? Legacy: 1342-2A->C	ENST00000003084.11:c.1210-2A>C	This variant is pathogenic and CF-causing https://cftr2.org/	CFTR
chr7	117603611	T	TG	c.2737_2738insG p.Tyr913X Legacy: 2869insG	ENST00000003084.11:c.2737_2738insG	This variant is pathogenic and CF-causing https://cftr2.org/	CFTR
chr7	117611734	G	A	c.3293G>A p.Trp1098X Legacy: W1098X	ENST00000003084.11:c.3293G>A	This variant is pathogenic and CF-causing https://cftr2.org/	CFTR
chr7	117611735	G	A	c.3294G>A p.Trp1098X Legacy: W1098X	ENST00000003084.11:c.3294G>A	This variant is pathogenic and CF-causing https://cftr2.org/	CFTR
chr7	117627528	T	C	c.3475T>C p.Ser1159Pro Legacy: S1159P	ENST00000003084.11:c.3475T>C	This variant is pathogenic and CF-causing https://cftr2.org/	CFTR
chr7	117642464	AG	A	c.3747del p.Lys1250ArgfsX9 Legacy: 3878delG	ENST00000003084.11:c.3747del	This variant is pathogenic and CF-causing https://cftr2.org/	CFTR
chr7	117531041	A	G	c.416A>G p.His139Arg Legacy: H139R	ENST00000003084.11:c.416A>G	This variant is pathogenic and CF-causing https://cftr2.org/	CFTR
chr7	117480137	CT	C	c.50del p.Phe17SerfsX8 Legacy: 182delT	ENST00000003084.11:c.50del	This variant is pathogenic and CF-causing https://cftr2.org/	CFTR
chr7	117548639	AG	A	c.1211del p.Gly404AspfsX38 Legacy: 1343delG	ENST00000003084.11:c.1211del	This variant is pathogenic and CF-causing https://cftr2.org/	CFTR
chr7	117559462	A	G	c.1393-2A>G p.? Legacy: 1525-2A->G	ENST00000003084.11:c.1393-2A>G	This variant is pathogenic and CF-causing https://cftr2.org/	CFTR
chr7	117559643	C	A	c.1572C>A p.Cys524X Legacy: C524X	ENST00000003084.11:c.1572C>A	This variant is pathogenic and CF-causing https://cftr2.org/	CFTR
chr7	117559644	C	T	c.1573C>T p.Gln525X Legacy: Q525X	ENST00000003084.11:c.1573C>T	This variant is pathogenic and CF-causing https://cftr2.org/	CFTR
chr7	117509035	GA	G	c.168del p.Glu56AspfsX35 Legacy: 300delA	ENST00000003084.11:c.168del	This variant is pathogenic and CF-causing https://cftr2.org/	CFTR
chr7	117592077	AG	A	c.1911del p.Gln637HisfsX26 Legacy: 2043delG	ENST00000003084.11:c.1911del	This variant is pathogenic and CF-causing https://cftr2.org/	CFTR
chr7	117603683	C	CT	c.2810dup p.Val938GlyfsX37 Legacy: 2942insT	ENST00000003084.11:c.2810dup	This variant is pathogenic and CF-causing https://cftr2.org/	CFTR
chr7	117610547	C	A	c.3017C>A p.Ala1006Glu Legacy: A1006E	ENST00000003084.11:c.3017C>A	This variant is pathogenic and CF-causing https://cftr2.org/	CFTR
chr7	117610668	AGG	A	c.3139_3139+1del p.Gly1047GlnfsX28 Legacy: 3271delGG	ENST00000003084.11:c.3139_3139+1del	This variant is pathogenic and CF-causing https://cftr2.org/	CFTR
chr7	117530971	G	A	c.346G>A p.Glu116Lys Legacy: E116K	ENST00000003084.11:c.346G>A	This variant is pathogenic and CF-causing https://cftr2.org/	CFTR
chr7	117665565	G	A	c.4242+1G>A p.? Legacy: 4374+1G->A	ENST00000003084.11:c.4242+1G>A	This variant is pathogenic and CF-causing https://cftr2.org/	CFTR
chr7	117480148	G	T	c.53+1G>T p.? Legacy: 185+1G->T	ENST00000003084.11:c.53+1G>T	This variant is pathogenic and CF-causing https://cftr2.org/	CFTR
chr7	117536648	G	GA	c.850dup p.Met284AsnfsX3 Legacy: 977insA	ENST00000003084.11:c.850dup	This variant is pathogenic and CF-causing https://cftr2.org/	CFTR
chr7	117540267	T	C	c.1037T>C p.Leu346Pro Legacy: L346P	ENST00000003084.11:c.1037T>C	This variant is pathogenic and CF-causing https://cftr2.org/	CFTR
chr7	117542034	G	T	c.1135G>T p.Glu379X Legacy: E379X	ENST00000003084.11:c.1135G>T	This variant is pathogenic and CF-causing https://cftr2.org/	CFTR
chr7	117548795	CGG	C	c.1365_1366del p.Val456CysfsX25 Legacy: 1497delGG	ENST00000003084.11:c.1365_1366del	This variant is pathogenic and CF-causing https://cftr2.org/	CFTR
chr7	117559609	A	G	c.1538A>G p.Asp513Gly Legacy: D513G	ENST00000003084.11:c.1538A>G	This variant is pathogenic and CF-causing https://cftr2.org/	CFTR
chr7	117590360	T	G	c.1687T>G p.Tyr563Asp Legacy: Y563D	ENST00000003084.11:c.1687T>G	This variant is pathogenic and CF-causing https://cftr2.org/	CFTR
chr7	117590440	G	T	c.1766+1G>T p.? Legacy: 1898+1G->T	ENST00000003084.11:c.1766+1G>T	This variant is pathogenic and CF-causing https://cftr2.org/	CFTR
chr7	117509047	G	A	c.178G>A p.Glu60Lys Legacy: E60K	ENST00000003084.11:c.178G>A	This variant is pathogenic and CF-causing https://cftr2.org/	CFTR
chr7	117591958	CAAAACTA	C	c.1792_1798del p.Lys598GlyfsX11 Legacy: 1924del7	ENST00000003084.11:c.1792_1798del	This variant is pathogenic and CF-causing https://cftr2.org/	CFTR
chr7	117595022	TGTGCTAATTTG	T	c.2589_2599del p.Ile864SerfsX28 Legacy: 2721del11	ENST00000003084.11:c.2589_2599del	This variant is pathogenic and CF-causing https://cftr2.org/	CFTR
chr7	117509132	T	A	c.263T>A p.Leu88X Legacy: L88X	ENST00000003084.11:c.263T>A	This variant is pathogenic and CF-causing https://cftr2.org/	CFTR
chr7	117509132	T	G	c.263T>G p.Leu88X Legacy: L88X	ENST00000003084.11:c.263T>G	This variant is pathogenic and CF-causing https://cftr2.org/	CFTR
chr7	117603531	G	C	c.2658-1G>C p.? Legacy: 2790-1G->C	ENST00000003084.11:c.2658-1G>C	This variant is pathogenic and CF-causing https://cftr2.org/	CFTR
chr7	117603695	CT	C	c.2822del p.Leu941GlnfsX27 Legacy: 2954delT	ENST00000003084.11:c.2822del	This variant is pathogenic and CF-causing https://cftr2.org/	CFTR
chr7	117603698	AT	A	c.2825del p.Ile942ThrfsX26 Legacy: 2957delT	ENST00000003084.11:c.2825del	This variant is pathogenic and CF-causing https://cftr2.org/	CFTR
chr7	117530921	C	T	c.296C>T p.Pro99Leu Legacy: P99L	ENST00000003084.11:c.296C>T	This variant is pathogenic and CF-causing https://cftr2.org/	CFTR
chr7	117610517	A	G	c.2989-2A>G p.? Legacy: 3121-2A->G	ENST00000003084.11:c.2989-2A>G	This variant is pathogenic and CF-causing https://cftr2.org/	CFTR
chr7	117610538	GAGCTATAGC	G	c.3011_3019del p.Ala1004_Ala1006del Legacy: 3143del9	ENST00000003084.11:c.3011_3019del	This variant is pathogenic and CF-causing https://cftr2.org/	CFTR
chr7	117530933	GA	G	c.310del p.Arg104GlufsX3 Legacy: 442delA	ENST00000003084.11:c.310del	This variant is pathogenic and CF-causing https://cftr2.org/	CFTR
chr7	117611794	C	T	c.3353C>T p.Ser1118Phe Legacy: S1118F	ENST00000003084.11:c.3353C>T	This variant is pathogenic and CF-causing https://cftr2.org/	CFTR
chr7	117642465	G	A	c.3745G>A p.Gly1249Arg Legacy: G1249R	ENST00000003084.11:c.3745G>A	This variant is pathogenic and CF-causing https://cftr2.org/	CFTR
chr7	117642568	G	T	c.3848G>T p.Arg1283Met Legacy: R1283M	ENST00000003084.11:c.3848G>T	This variant is pathogenic and CF-causing https://cftr2.org/	CFTR
chr7	117664848	A	C	c.4124A>C p.His1375Pro Legacy: H1375P	ENST00000003084.11:c.4124A>C	This variant is pathogenic and CF-causing https://cftr2.org/	CFTR
chr7	117665553	C	T	c.4231C>T p.Gln1411X Legacy: Q1411X	ENST00000003084.11:c.4231C>T	This variant is pathogenic and CF-causing https://cftr2.org/	CFTR
chr7	117531049	AT	A	c.429del p.Phe143LeufsX10 Legacy: 557delT	ENST00000003084.11:c.429del	This variant is pathogenic and CF-causing https://cftr2.org/	CFTR
chr7	117480137	C	CT	c.50dup p.Ser18GlnfsX27 Legacy: 175insT	ENST00000003084.11:c.50dup	This variant is pathogenic and CF-causing https://cftr2.org/	CFTR
chr7	117534357	T	G	c.571T>G p.Phe191Val Legacy: F191V	ENST00000003084.11:c.571T>G	This variant is pathogenic and CF-causing https://cftr2.org/	CFTR
chr7	117542015	G	A	c.1117-1G>A p.? Legacy: 1249-1G->A	ENST00000003084.11:c.1117-1G>A	This variant is pathogenic and CF-causing https://cftr2.org/	CFTR
chr7	117559617	A	G	c.1546A>G p.Arg516Gly Legacy: R516G	ENST00000003084.11:c.1546A>G	This variant is pathogenic and CF-causing https://cftr2.org/	CFTR
chr7	117587802	G	T	c.1648G>T p.Gly550X Legacy: G550X	ENST00000003084.11:c.1648G>T	This variant is pathogenic and CF-causing https://cftr2.org/	CFTR
chr7	117590353	A	C	c.1680A>C p.Arg560Ser Legacy: R560S	ENST00000003084.11:c.1680A>C	This variant is pathogenic and CF-causing https://cftr2.org/	CFTR
chr7	117509040	GGATA	G	c.174_177del p.Asp58GlufsX32 Legacy: 306delTAGA	ENST00000003084.11:c.174_177del	This variant is pathogenic and CF-causing https://cftr2.org/	CFTR
chr7	117590440	G	C	c.1766+1G>C p.? Legacy: 1898+1G->C	ENST00000003084.11:c.1766+1G>C	This variant is pathogenic and CF-causing https://cftr2.org/	CFTR
chr7	117590444	G	T	c.1766+5G>T p.? Legacy: 1898+5G->T	ENST00000003084.11:c.1766+5G>T	This variant is pathogenic and CF-causing https://cftr2.org/	CFTR
chr7	117592004	G	A	c.1837G>A p.Ala613Thr Legacy: A613T	ENST00000003084.11:c.1837G>A	This variant is pathogenic and CF-causing https://cftr2.org/	CFTR
chr7	117595039	T	TA	c.2601dup p.Val868SerfsX28 Legacy: 2732insA	ENST00000003084.11:c.2601dup	This variant is pathogenic and CF-causing https://cftr2.org/	CFTR
chr7	117603635	G	GGA	c.2763_2764dup p.Val922GlufsX2 Legacy: 2896insAG	ENST00000003084.11:c.2763_2764dup	This variant is pathogenic and CF-causing https://cftr2.org/	CFTR
chr7	117610654	C	T	c.3124C>T p.Gln1042X Legacy: Q1042X	ENST00000003084.11:c.3124C>T	This variant is pathogenic and CF-causing https://cftr2.org/	CFTR
chr7	117614680	G	A	c.3435G>A p.Trp1145X Legacy: W1145X	ENST00000003084.11:c.3435G>A	This variant is pathogenic and CF-causing https://cftr2.org/	CFTR
chr7	117642435	T	G	c.3718-3T>G p.? Legacy: 3850-3T->G	ENST00000003084.11:c.3718-3T>G	This variant is pathogenic and CF-causing https://cftr2.org/	CFTR
chr7	117531070	G	A	c.445G>A p.Gly149Arg Legacy: G149R	ENST00000003084.11:c.445G>A	This variant is pathogenic and CF-causing https://cftr2.org/	CFTR
chr7	117535412	G	A	c.743+1G>A p.? Legacy: 875+1G->A	ENST00000003084.11:c.743+1G>A	This variant is pathogenic and CF-causing https://cftr2.org/	CFTR
chr7	117480081	GCGCCCGAGAGACCATGCAGAGGT	G	c.-9_14del p.? Legacy: 124del23bp	ENST00000003084.11:c.-9_14del	This variant is pathogenic and CF-causing https://cftr2.org/	CFTR
chr7	117540287	C	T	c.1057C>T p.Gln353X Legacy: Q353X	ENST00000003084.11:c.1057C>T	This variant is pathogenic and CF-causing https://cftr2.org/	CFTR
chr7	117548671	C	T	c.1240C>T p.Gln414X Legacy: Q414X	ENST00000003084.11:c.1240C>T	This variant is pathogenic and CF-causing https://cftr2.org/	CFTR
chr7	117559491	G	A	c.1420G>A p.Glu474Lys Legacy: E474K	ENST00000003084.11:c.1420G>A	This variant is pathogenic and CF-causing https://cftr2.org/	CFTR
chr7	117559656	G	A	c.1584+1G>A p.? Legacy: 1716+1G->A	ENST00000003084.11:c.1584+1G>A	This variant is pathogenic and CF-causing https://cftr2.org/	CFTR
chr7	117509033	G	A	c.165-1G>A p.? Legacy: 297-1G->A	ENST00000003084.11:c.165-1G>A	This variant is pathogenic and CF-causing https://cftr2.org/	CFTR
chr7	117509035	G	A	c.166G>A p.Glu56Lys Legacy: E56K	ENST00000003084.11:c.166G>A	This variant is pathogenic and CF-causing https://cftr2.org/	CFTR
chr7	117587834	G	A	c.1679+1G>A p.? Legacy: 1811+1G->A	ENST00000003084.11:c.1679+1G>A	This variant is pathogenic and CF-causing https://cftr2.org/	CFTR
chr7	117590362	CA	C	c.1692del p.Asp565MetfsX7 Legacy: 1824delA	ENST00000003084.11:c.1692del	This variant is pathogenic and CF-causing https://cftr2.org/	CFTR
chr7	117591968	A	T	c.1801A>T p.Ile601Phe Legacy: I601F	ENST00000003084.11:c.1801A>T	This variant is pathogenic and CF-causing https://cftr2.org/	CFTR
chr7	117509140	G	A	c.271G>A p.Gly91Arg Legacy: G91R	ENST00000003084.11:c.271G>A	This variant is pathogenic and CF-causing https://cftr2.org/	CFTR
chr7	117530897	A	G	c.274-2A>G p.? Legacy: 406-2A->G	ENST00000003084.11:c.274-2A>G	This variant is pathogenic and CF-causing https://cftr2.org/	CFTR
chr7	117610523	TATTA	T	c.2997_3000del p.Ile1000X Legacy: 3129del4	ENST00000003084.11:c.2997_3000del	This variant is pathogenic and CF-causing https://cftr2.org/	CFTR
chr7	117610566	AC	A	c.3039del p.Tyr1014ThrfsX9 Legacy: 3171delC	ENST00000003084.11:c.3039del	This variant is pathogenic and CF-causing https://cftr2.org/	CFTR
chr7	117610633	C	T	c.3103C>T p.Gln1035X Legacy: Q1035X	ENST00000003084.11:c.3103C>T	This variant is pathogenic and CF-causing https://cftr2.org/	CFTR
chr7	117611745	A	T	c.3304A>T p.Arg1102X Legacy: R1102X	ENST00000003084.11:c.3304A>T	This variant is pathogenic and CF-causing https://cftr2.org/	CFTR
chr7	117627520	A	G	c.3469-2A>G p.? Legacy: 3601-2A->G	ENST00000003084.11:c.3469-2A>G	This variant is pathogenic and CF-causing https://cftr2.org/	CFTR
chr7	117530975	G	C	c.350G>C p.Arg117Pro Legacy: R117P	ENST00000003084.11:c.350G>C	This variant is pathogenic and CF-causing https://cftr2.org/	CFTR
chr7	117627657	GA	G	c.3605del p.Asp1202AlafsX9 Legacy: 3737delA	ENST00000003084.11:c.3605del	This variant is pathogenic and CF-causing https://cftr2.org/	CFTR
chr7	117627670	C	G	c.3617C>G p.Ser1206X Legacy: S1206X	ENST00000003084.11:c.3617C>G	This variant is pathogenic and CF-causing https://cftr2.org/	CFTR
chr7	117627741	AT	A	c.3691del p.Ser1231ProfsX4 Legacy: 3821delT	ENST00000003084.11:c.3691del	This variant is pathogenic and CF-causing https://cftr2.org/	CFTR
chr7	117652850	TA	T	c.3883del p.Ile1295PhefsX33 Legacy: 4015delA	ENST00000003084.11:c.3883del	This variant is pathogenic and CF-causing https://cftr2.org/	CFTR
chr7	117652858	C	CT	c.3891dup p.Gly1298TrpfsX4 Legacy: 4022insT	ENST00000003084.11:c.3891dup	This variant is pathogenic and CF-causing https://cftr2.org/	CFTR
chr7	117664809	G	GT	c.4086dup p.Lys1363X Legacy: 4218insT	ENST00000003084.11:c.4086dup	This variant is pathogenic and CF-causing https://cftr2.org/	CFTR
chr7	117664821	T	A	c.4097T>A p.Ile1366Asn Legacy: I1366N	ENST00000003084.11:c.4097T>A	This variant is pathogenic and CF-causing https://cftr2.org/	CFTR
chr7	117665466	C	T	c.4144C>T p.Gln1382X Legacy: Q1382X	ENST00000003084.11:c.4144C>T	This variant is pathogenic and CF-causing https://cftr2.org/	CFTR
chr7	117665466	C	CA	c.4147dup p.Ile1383AsnfsX3 Legacy: 4279insA	ENST00000003084.11:c.4147dup	This variant is pathogenic and CF-causing https://cftr2.org/	CFTR
chr7	117531093	GTTTAGTTTGATTTA	G	c.470_483del p.Phe157X Legacy: 602del14	ENST00000003084.11:c.470_483del	This variant is pathogenic and CF-causing https://cftr2.org/	CFTR
chr7	117480098	C	T	c.4C>T p.Gln2X Legacy: Q2X	ENST00000003084.11:c.4C>T	This variant is pathogenic and CF-causing https://cftr2.org/	CFTR
chr7	117534363	G	A	c.577G>A p.Glu193Lys Legacy: E193K	ENST00000003084.11:c.577G>A	This variant is pathogenic and CF-causing https://cftr2.org/	CFTR
chr7	117535343	T	A	c.675T>A p.Cys225X Legacy: C225X	ENST00000003084.11:c.675T>A	This variant is pathogenic and CF-causing https://cftr2.org/	CFTR
chr7	117535412	G	C	c.743+1G>C p.? Legacy: 875+1G->C	ENST00000003084.11:c.743+1G>C	This variant is pathogenic and CF-causing https://cftr2.org/	CFTR
chr7	117548789	T	C	c.1358T>C p.Leu453Ser Legacy: L453S	ENST00000003084.11:c.1358T>C	This variant is pathogenic and CF-causing https://cftr2.org/	CFTR
chr7	117548797	G	T	c.1366G>T p.Val456Phe Legacy: V456F	ENST00000003084.11:c.1366G>T	This variant is pathogenic and CF-causing https://cftr2.org/	CFTR
chr7	117504336	C	A	c.137C>A p.Ala46Asp Legacy: A46D	ENST00000003084.11:c.137C>A	This variant is pathogenic and CF-causing https://cftr2.org/	CFTR
chr7	117587737	A	G	c.1585-2A>G p.? Legacy: 1717-2A->G	ENST00000003084.11:c.1585-2A>G	This variant is pathogenic and CF-causing https://cftr2.org/	CFTR
chr7	117504364	G	T	c.164+1G>T p.? Legacy: 296+1G->T	ENST00000003084.11:c.164+1G>T	This variant is pathogenic and CF-causing https://cftr2.org/	CFTR
chr7	117504366	A	AT	c.164+4dup p.? Legacy: 296+3insT	ENST00000003084.11:c.164+4dup	This variant is pathogenic and CF-causing https://cftr2.org/	CFTR
chr7	117587803	GA	G	c.1650del p.Gly551ValfsX8 Legacy: 1782delA	ENST00000003084.11:c.1650del	This variant is pathogenic and CF-causing https://cftr2.org/	CFTR
chr7	117587823	TC	T	c.1670del p.Ser557PhefsX2 Legacy: 1802delC	ENST00000003084.11:c.1670del	This variant is pathogenic and CF-causing https://cftr2.org/	CFTR
chr7	117590362	C	A	c.1689C>A p.Tyr563X Legacy: Y563X	ENST00000003084.11:c.1689C>A	This variant is pathogenic and CF-causing https://cftr2.org/	CFTR
chr7	117590373	AT	A	c.1703del p.Leu568CysfsX4 Legacy: 1833delT	ENST00000003084.11:c.1703del	This variant is pathogenic and CF-causing https://cftr2.org/	CFTR
chr7	117592157	G	T	c.1990G>T p.Glu664X Legacy: E664X	ENST00000003084.11:c.1990G>T	This variant is pathogenic and CF-causing https://cftr2.org/	CFTR
chr7	117592220	C	T	c.2053C>T p.Gln685X Legacy: Q685X	ENST00000003084.11:c.2053C>T	This variant is pathogenic and CF-causing https://cftr2.org/	CFTR
chr7	117592219	A	AC	c.2053dup p.Gln685ProfsX84 Legacy: 2185insC	ENST00000003084.11:c.2053dup	This variant is pathogenic and CF-causing https://cftr2.org/	CFTR
chr7	117592400	G	T	c.2233G>T p.Gly745X Legacy: G745X	ENST00000003084.11:c.2233G>T	This variant is pathogenic and CF-causing https://cftr2.org/	CFTR
chr7	117592405	GGCGATACT	G	c.2241_2248del p.Ile748SerfsX28 Legacy: 2372del8	ENST00000003084.11:c.2241_2248del	This variant is pathogenic and CF-causing https://cftr2.org/	CFTR
chr7	117592583	G	GAT	c.2423_2424dup p.Ser809IlefsX13 Legacy: 2556insAT	ENST00000003084.11:c.2423_2424dup	This variant is pathogenic and CF-causing https://cftr2.org/	CFTR
chr7	117602851	G	A	c.2645G>A p.Trp882X Legacy: W882X	ENST00000003084.11:c.2645G>A	This variant is pathogenic and CF-causing https://cftr2.org/	CFTR
chr7	117610529	TTG	T	c.3002_3003del p.Val1001AspfsX45 Legacy: 3132delTG	ENST00000003084.11:c.3002_3003del	This variant is pathogenic and CF-causing https://cftr2.org/	CFTR
chr7	117530930	T	G	c.305T>G p.Leu102Arg Legacy: L102R	ENST00000003084.11:c.305T>G	This variant is pathogenic and CF-causing https://cftr2.org/	CFTR
chr7	117530932	G	T	c.307G>T p.Gly103X Legacy: G103X	ENST00000003084.11:c.307G>T	This variant is pathogenic and CF-causing https://cftr2.org/	CFTR
chr7	117611667	ACT	A	c.3229_3230del p.Leu1077ValfsX78 Legacy: 3359delCT	ENST00000003084.11:c.3229_3230del	This variant is pathogenic and CF-causing https://cftr2.org/	CFTR
chr7	117611695	A	C	c.3254A>C p.His1085Pro Legacy: H1085P	ENST00000003084.11:c.3254A>C	This variant is pathogenic and CF-causing https://cftr2.org/	CFTR
chr7	117611735	G	C	c.3294G>C p.Trp1098Cys Legacy: W1098C	ENST00000003084.11:c.3294G>C	This variant is pathogenic and CF-causing https://cftr2.org/	CFTR
chr7	117611735	G	T	c.3294G>T p.Trp1098Cys Legacy: W1098C	ENST00000003084.11:c.3294G>T	This variant is pathogenic and CF-causing https://cftr2.org/	CFTR
chr7	117611743	T	G	c.3302T>G p.Met1101Arg Legacy: M1101R	ENST00000003084.11:c.3302T>G	This variant is pathogenic and CF-causing https://cftr2.org/	CFTR
chr7	117627650	GA	G	c.3600del p.Asp1201MetfsX10 Legacy: 3732delA	ENST00000003084.11:c.3600del	This variant is pathogenic and CF-causing https://cftr2.org/	CFTR
chr7	117664695	T	C	c.3971T>C p.Leu1324Pro Legacy: L1324P	ENST00000003084.11:c.3971T>C	This variant is pathogenic and CF-causing https://cftr2.org/	CFTR
chr7	117665556	C	T	c.4234C>T p.Gln1412X Legacy: Q1412X	ENST00000003084.11:c.4234C>T	This variant is pathogenic and CF-causing https://cftr2.org/	CFTR
chr7	117666961	C	CGA	c.4300_4301dup p.Ser1435GlyfsX14 Legacy: 4428insGA	ENST00000003084.11:c.4300_4301dup	This variant is pathogenic and CF-causing https://cftr2.org/	CFTR
chr7	117480138	T	C	c.44T>C p.Leu15Pro Legacy: L15P	ENST00000003084.11:c.44T>C	This variant is pathogenic and CF-causing https://cftr2.org/	CFTR
chr7	117531085	A	AT	c.461dup p.Ala155SerfsX4 Legacy: 593insT	ENST00000003084.11:c.461dup	This variant is pathogenic and CF-causing https://cftr2.org/	CFTR
chr7	117531106	T	G	c.481T>G p.Tyr161Asp Legacy: Y161D	ENST00000003084.11:c.481T>G	This variant is pathogenic and CF-causing https://cftr2.org/	CFTR
chr7	117534326	TGTTA	T	c.543_546del p.Leu183PhefsX5 Legacy: 675del4	ENST00000003084.11:c.543_546del	This variant is pathogenic and CF-causing https://cftr2.org/	CFTR
chr7	117504256	G	A	c.57G>A p.Trp19X Legacy: W19X	ENST00000003084.11:c.57G>A	This variant is pathogenic and CF-causing https://cftr2.org/	CFTR
chr7	117536563	GA	G	c.761del p.Lys254ArgfsX7 Legacy: 892delA	ENST00000003084.11:c.761del	This variant is pathogenic and CF-causing https://cftr2.org/	CFTR
chr7	117540209	CT	C	c.980del p.Leu327GlnfsX42 Legacy: 1112delT	ENST00000003084.11:c.980del	This variant is pathogenic and CF-causing https://cftr2.org/	CFTR
chr7	117548727	TTTCTCAC	T	c.1301_1307del p.Ser434LeufsX6 Legacy: 1429del7	ENST00000003084.11:c.1301_1307del	This variant is pathogenic and CF-causing https://cftr2.org/	CFTR
chr7	117548758	GAT	G	c.1330_1331del p.Ile444X Legacy: 1460delAT	ENST00000003084.11:c.1330_1331del	This variant is pathogenic and CF-causing https://cftr2.org/	CFTR
chr7	117548802	TG	T	c.1373del p.Gly458AspfsX11 Legacy: 1504delG	ENST00000003084.11:c.1373del	This variant is pathogenic and CF-causing https://cftr2.org/	CFTR
chr7	117559477	TGGTGATTATG	T	c.1409_1418del p.Val470GlufsX54 Legacy: 1540del10	ENST00000003084.11:c.1409_1418del	This variant is pathogenic and CF-causing https://cftr2.org/	CFTR
chr7	117559539	TTC	T	c.1470_1471del p.Phe490LeufsX13 Legacy: 1601delTC	ENST00000003084.11:c.1470_1471del	This variant is pathogenic and CF-causing https://cftr2.org/	CFTR
chr7	117559558	G	A	c.1487G>A p.Trp496X Legacy: W496X	ENST00000003084.11:c.1487G>A	This variant is pathogenic and CF-causing https://cftr2.org/	CFTR
chr7	117504351	A	AAAAATTGG	c.156_163dup p.Arg55AsnfsX39 Legacy: 295ins8	ENST00000003084.11:c.156_163dup	This variant is pathogenic and CF-causing https://cftr2.org/	CFTR
chr7	117559657	T	C	c.1584+2T>C p.? Legacy: 1716+2T->C	ENST00000003084.11:c.1584+2T>C	This variant is pathogenic and CF-causing https://cftr2.org/	CFTR
chr7	117504364	G	A	c.164+1G>A p.? Legacy: 296+1G->A	ENST00000003084.11:c.164+1G>A	This variant is pathogenic and CF-causing https://cftr2.org/	CFTR
chr7	117504365	T	C	c.164+2T>C p.? Legacy: 296+2T->C	ENST00000003084.11:c.164+2T>C	This variant is pathogenic and CF-causing https://cftr2.org/	CFTR
chr7	117587795	ACT	A	c.1642_1643del p.Leu548GlufsX19 Legacy: 1774delCT	ENST00000003084.11:c.1642_1643del	This variant is pathogenic and CF-causing https://cftr2.org/	CFTR
chr7	117590404	C	A	c.1731C>A p.Tyr577X Legacy: Y577X	ENST00000003084.11:c.1731C>A	This variant is pathogenic and CF-causing https://cftr2.org/	CFTR
chr7	117590441	T	A	c.1766+2T>A p.? Legacy: 1898+2T->A	ENST00000003084.11:c.1766+2T>A	This variant is pathogenic and CF-causing https://cftr2.org/	CFTR
chr7	117592086	T	TTA	c.1920_1921dup p.Ser641IlefsX23 Legacy: 2053insTA	ENST00000003084.11:c.1920_1921dup	This variant is pathogenic and CF-causing https://cftr2.org/	CFTR
chr7	117592109	GA	G	c.1943del p.Asp648ValfsX15 Legacy: 2075delA	ENST00000003084.11:c.1943del	This variant is pathogenic and CF-causing https://cftr2.org/	CFTR
chr7	117592133	G	T	c.1966G>T p.Glu656X Legacy: E656X	ENST00000003084.11:c.1966G>T	This variant is pathogenic and CF-causing https://cftr2.org/	CFTR
chr7	117509071	A	T	c.202A>T p.Lys68X Legacy: K68X	ENST00000003084.11:c.202A>T	This variant is pathogenic and CF-causing https://cftr2.org/	CFTR
chr7	117592310	C	T	c.2143C>T p.Gln715X Legacy: Q715X	ENST00000003084.11:c.2143C>T	This variant is pathogenic and CF-causing https://cftr2.org/	CFTR
chr7	117592325	C	T	c.2158C>T p.Gln720X Legacy: Q720X	ENST00000003084.11:c.2158C>T	This variant is pathogenic and CF-causing https://cftr2.org/	CFTR
chr7	117594935	C	CT	c.2502dup p.Asp835X Legacy: 2634insT	ENST00000003084.11:c.2502dup	This variant is pathogenic and CF-causing https://cftr2.org/	CFTR
chr7	117603759	C	A	c.2885C>A p.Ser962X Legacy: S962X	ENST00000003084.11:c.2885C>A	This variant is pathogenic and CF-causing https://cftr2.org/	CFTR
chr7	117603759	C	G	c.2885C>G p.Ser962X Legacy: S962X	ENST00000003084.11:c.2885C>G	This variant is pathogenic and CF-causing https://cftr2.org/	CFTR
chr7	117603769	CA	C	c.2896del p.Thr966ArgfsX2 Legacy: 3028delA	ENST00000003084.11:c.2896del	This variant is pathogenic and CF-causing https://cftr2.org/	CFTR
chr7	117606701	A	T	c.2936A>T p.Asp979Val Legacy: D979V	ENST00000003084.11:c.2936A>T	This variant is pathogenic and CF-causing https://cftr2.org/	CFTR
chr7	117610566	A	AC	c.3039dup p.Tyr1014LeufsX33 Legacy: 3171insC	ENST00000003084.11:c.3039dup	This variant is pathogenic and CF-causing https://cftr2.org/	CFTR
chr7	117611656	C	CT	c.3217dup p.Tyr1073LeufsX3 Legacy: 3349insT	ENST00000003084.11:c.3217dup	This variant is pathogenic and CF-causing https://cftr2.org/	CFTR
chr7	117530952	T	A	c.327T>A p.Tyr109X Legacy: Y109X	ENST00000003084.11:c.327T>A	This variant is pathogenic and CF-causing https://cftr2.org/	CFTR
chr7	117611805	AC	A	c.3365del p.Thr1122LysfsX12 Legacy: 3497delC	ENST00000003084.11:c.3365del	This variant is pathogenic and CF-causing https://cftr2.org/	CFTR
chr7	117614627	A	T	c.3382A>T p.Arg1128X Legacy: R1128X	ENST00000003084.11:c.3382A>T	This variant is pathogenic and CF-causing https://cftr2.org/	CFTR
chr7	117614718	G	A	c.3468+5G>A p.? Legacy: 3600+5G->A	ENST00000003084.11:c.3468+5G>A	This variant is pathogenic and CF-causing https://cftr2.org/	CFTR
chr7	117627581	CA	C	c.3530del p.Lys1177SerfsX15 Legacy: 3662delA	ENST00000003084.11:c.3530del	This variant is pathogenic and CF-causing https://cftr2.org/	CFTR
chr7	117627599	C	G	c.3546C>G p.Tyr1182X Legacy: Y1182X	ENST00000003084.11:c.3546C>G	This variant is pathogenic and CF-causing https://cftr2.org/	CFTR
chr7	117627775	G	A	c.3717+5G>A p.? Legacy: 3849+5G->A	ENST00000003084.11:c.3717+5G>A	This variant is pathogenic and CF-causing https://cftr2.org/	CFTR
chr7	117627770	G	A	c.3717G>A p.? Legacy: 3849G->A	ENST00000003084.11:c.3717G>A	This variant is pathogenic and CF-causing https://cftr2.org/	CFTR
chr7	117642439	T	G	c.3719T>G p.Val1240Gly Legacy: V1240G	ENST00000003084.11:c.3719T>G	This variant is pathogenic and CF-causing https://cftr2.org/	CFTR
chr7	117642527	CG	C	c.3808del p.Asp1270MetfsX8 Legacy: 3940delG	ENST00000003084.11:c.3808del	This variant is pathogenic and CF-causing https://cftr2.org/	CFTR
chr7	117642542	G	A	c.3822G>A p.Trp1274X Legacy: W1274X	ENST00000003084.11:c.3822G>A	This variant is pathogenic and CF-causing https://cftr2.org/	CFTR
chr7	117652841	G	A	c.3874-1G>A p.? Legacy: 4006-1G->A	ENST00000003084.11:c.3874-1G>A	This variant is pathogenic and CF-causing https://cftr2.org/	CFTR
chr7	117480132	C	T	c.38C>T p.Ser13Phe Legacy: S13F	ENST00000003084.11:c.38C>T	This variant is pathogenic and CF-causing https://cftr2.org/	CFTR
chr7	117652897	G	A	c.3929G>A p.Trp1310X Legacy: W1310X	ENST00000003084.11:c.3929G>A	This variant is pathogenic and CF-causing https://cftr2.org/	CFTR
chr7	117664712	C	T	c.3988C>T p.Gln1330X Legacy: Q1330X	ENST00000003084.11:c.3988C>T	This variant is pathogenic and CF-causing https://cftr2.org/	CFTR
chr7	117664758	TCCTAAGC	T	c.4036_4042del p.Leu1346MetfsX6 Legacy: 4168delCTAAGCC	ENST00000003084.11:c.4036_4042del	This variant is pathogenic and CF-causing https://cftr2.org/	CFTR
chr7	117664849	TTTGGA	T	c.4127_4131del p.Leu1376SerfsX8 Legacy: 4259del5	ENST00000003084.11:c.4127_4131del	This variant is pathogenic and CF-causing https://cftr2.org/	CFTR
chr7	117665490	C	T	c.4168C>T p.Gln1390X Legacy: Q1390X	ENST00000003084.11:c.4168C>T	This variant is pathogenic and CF-causing https://cftr2.org/	CFTR
chr7	117531048	CA	C	c.424del p.Ile142PhefsX11 Legacy: 556delA	ENST00000003084.11:c.424del	This variant is pathogenic and CF-causing https://cftr2.org/	CFTR
chr7	117534315	A	AT	c.531dup p.Gly178TrpfsX5 Legacy: 663insT	ENST00000003084.11:c.531dup	This variant is pathogenic and CF-causing https://cftr2.org/	CFTR
chr7	117534361	A	G	c.575A>G p.Asp192Gly Legacy: D192G	ENST00000003084.11:c.575A>G	This variant is pathogenic and CF-causing https://cftr2.org/	CFTR
chr7	117535246	A	G	c.580-2A>G p.? Legacy: 712-2A->G	ENST00000003084.11:c.580-2A>G	This variant is pathogenic and CF-causing https://cftr2.org/	CFTR
chr7	117535248	G	A	c.580G>A p.Gly194Arg Legacy: G194R	ENST00000003084.11:c.580G>A	This variant is pathogenic and CF-causing https://cftr2.org/	CFTR
chr7	117535248	G	T	c.580G>T p.Gly194X Legacy: G194X	ENST00000003084.11:c.580G>T	This variant is pathogenic and CF-causing https://cftr2.org/	CFTR
chr7	117535315	G	A	c.647G>A p.Trp216X Legacy: W216X	ENST00000003084.11:c.647G>A	This variant is pathogenic and CF-causing https://cftr2.org/	CFTR
chr7	117535382	TG	T	c.717del p.Leu240X Legacy: 849delG	ENST00000003084.11:c.717del	This variant is pathogenic and CF-causing https://cftr2.org/	CFTR
chr7	117536546	A	G	c.744-2A>G p.? Legacy: 876-2A->G	ENST00000003084.11:c.744-2A>G	This variant is pathogenic and CF-causing https://cftr2.org/	CFTR
chr7	117504278	G	A	c.79G>A p.Gly27Arg Legacy: G27R	ENST00000003084.11:c.79G>A	This variant is pathogenic and CF-causing https://cftr2.org/	CFTR
chr7	117536672	C	T	c.868C>T p.Gln290X Legacy: Q290X	ENST00000003084.11:c.868C>T	This variant is pathogenic and CF-causing https://cftr2.org/	CFTR
chr7	117504287	C	T	c.88C>T p.Gln30X Legacy: Q30X	ENST00000003084.11:c.88C>T	This variant is pathogenic and CF-causing https://cftr2.org/	CFTR
chr7	117540214	CA	C	c.987del p.Gly330GlufsX39 Legacy: 1119delA	ENST00000003084.11:c.987del	This variant is pathogenic and CF-causing https://cftr2.org/	CFTR
chr7	117540296	TG	T	c.1069del p.Ala357LeufsX12 Legacy: 1199delG	ENST00000003084.11:c.1069del	This variant is pathogenic and CF-causing https://cftr2.org/	CFTR
chr7	117540311	TG	T	c.1083del p.Trp361CysfsX8 Legacy: 1215delG	ENST00000003084.11:c.1083del	This variant is pathogenic and CF-causing https://cftr2.org/	CFTR
chr7	117540316	T	A	c.1086T>A p.Tyr362X Legacy: Y362X	ENST00000003084.11:c.1086T>A	This variant is pathogenic and CF-causing https://cftr2.org/	CFTR
chr7	117540316	T	G	c.1086T>G p.Tyr362X Legacy: Y362X	ENST00000003084.11:c.1086T>G	This variant is pathogenic and CF-causing https://cftr2.org/	CFTR
chr7	117540318	ACT	A	c.1093_1094del p.Leu365TrpfsX16 Legacy: 1221delCT	ENST00000003084.11:c.1093_1094del	This variant is pathogenic and CF-causing https://cftr2.org/	CFTR
chr7	117548664	AG	A	c.1234del p.Ala412GlnfsX30 Legacy: 1366delG	ENST00000003084.11:c.1234del	This variant is pathogenic and CF-causing https://cftr2.org/	CFTR
chr7	117548732	CA	C	c.1302del p.Leu435PhefsX7 Legacy: 1434delA	ENST00000003084.11:c.1302del	This variant is pathogenic and CF-causing https://cftr2.org/	CFTR
chr7	117548805	ATCCACTGGAGC	A	c.1375_1385del p.Ser459ArgfsX19 Legacy: c.1375_1385del	ENST00000003084.11:c.1375_1385del	This variant is pathogenic and CF-causing https://cftr2.org/	CFTR
chr7	117548824	G	A	c.1392+1G>A p.? Legacy: 1524+1G->A	ENST00000003084.11:c.1392+1G>A	This variant is pathogenic and CF-causing https://cftr2.org/	CFTR
chr7	117559515	A	AT	c.1446dup p.Lys483X Legacy: 1576insT	ENST00000003084.11:c.1446dup	This variant is pathogenic and CF-causing https://cftr2.org/	CFTR
chr7	117587738	G	T	c.1585-1G>T p.? Legacy: 1717-1G->T	ENST00000003084.11:c.1585-1G>T	This variant is pathogenic and CF-causing https://cftr2.org/	CFTR
chr7	117509032	A	G	c.165-2A>G p.? Legacy: 297-2A->G	ENST00000003084.11:c.165-2A>G	This variant is pathogenic and CF-causing https://cftr2.org/	CFTR
chr7	117587835	T	C	c.1679+2T>C p.? Legacy: 1811+2T->C	ENST00000003084.11:c.1679+2T>C	This variant is pathogenic and CF-causing https://cftr2.org/	CFTR
chr7	117590376	T	A	c.1703T>A p.Leu568X Legacy: L568X	ENST00000003084.11:c.1703T>A	This variant is pathogenic and CF-causing https://cftr2.org/	CFTR
chr7	117590441	T	C	c.1766+2T>C p.? Legacy: 1898+2T->C	ENST00000003084.11:c.1766+2T>C	This variant is pathogenic and CF-causing https://cftr2.org/	CFTR
chr7	117591952	GGC	G	c.1786_1787del p.Ala596X Legacy: 1918delGC	ENST00000003084.11:c.1786_1787del	This variant is pathogenic and CF-causing https://cftr2.org/	CFTR
chr7	117592103	G	T	c.1936G>T p.Gly646X Legacy: G646X	ENST00000003084.11:c.1936G>T	This variant is pathogenic and CF-causing https://cftr2.org/	CFTR
chr7	117592121	C	T	c.1954C>T p.Gln652X Legacy: Q652X	ENST00000003084.11:c.1954C>T	This variant is pathogenic and CF-causing https://cftr2.org/	CFTR
chr7	117592146	CA	C	c.1981del p.Ile661SerfsX2 Legacy: 2113delA	ENST00000003084.11:c.1981del	This variant is pathogenic and CF-causing https://cftr2.org/	CFTR
chr7	117480095	A	C	c.1A>C p.Met1? Legacy: M1L	ENST00000003084.11:c.1A>C	This variant is pathogenic and CF-causing https://cftr2.org/	CFTR
chr7	117592229	A	T	c.2062A>T p.Lys688X Legacy: K688X	ENST00000003084.11:c.2062A>T	This variant is pathogenic and CF-causing https://cftr2.org/	CFTR
chr7	117592250	G	GA	c.2089dup p.Arg697LysfsX33 Legacy: 2221insA	ENST00000003084.11:c.2089dup	This variant is pathogenic and CF-causing https://cftr2.org/	CFTR
chr7	117592323	T	A	c.2156T>A p.Leu719X Legacy: L719X	ENST00000003084.11:c.2156T>A	This variant is pathogenic and CF-causing https://cftr2.org/	CFTR
chr7	117592355	G	T	c.2188G>T p.Glu730X Legacy: E730X	ENST00000003084.11:c.2188G>T	This variant is pathogenic and CF-causing https://cftr2.org/	CFTR
chr7	117592368	GA	G	c.2203del p.Arg735GlyfsX4 Legacy: 2335delA	ENST00000003084.11:c.2203del	This variant is pathogenic and CF-causing https://cftr2.org/	CFTR
chr7	117592427	GT	G	c.2261del p.Val754GlyfsX17 Legacy: c.2261delT	ENST00000003084.11:c.2261del	This variant is pathogenic and CF-causing https://cftr2.org/	CFTR
chr7	117592466	C	T	c.2299C>T p.Gln767X Legacy: Q767X	ENST00000003084.11:c.2299C>T	This variant is pathogenic and CF-causing https://cftr2.org/	CFTR
chr7	117592502	C	T	c.2335C>T p.Gln779X Legacy: Q779X	ENST00000003084.11:c.2335C>T	This variant is pathogenic and CF-causing https://cftr2.org/	CFTR
chr7	117592508	C	T	c.2341C>T p.Gln781X Legacy: Q781X	ENST00000003084.11:c.2341C>T	This variant is pathogenic and CF-causing https://cftr2.org/	CFTR
chr7	117509102	TC	T	c.234del p.Trp79GlyfsX12 Legacy: c.234delC	ENST00000003084.11:c.234del	This variant is pathogenic and CF-causing https://cftr2.org/	CFTR
chr7	117509105	G	A	c.236G>A p.Trp79X Legacy: W79X	ENST00000003084.11:c.236G>A	This variant is pathogenic and CF-causing https://cftr2.org/	CFTR
chr7	117592556	G	GC	c.2393dup p.Gln799SerfsX6 Legacy: 2522insC	ENST00000003084.11:c.2393dup	This variant is pathogenic and CF-causing https://cftr2.org/	CFTR
chr7	117592607	C	T	c.2440C>T p.Gln814X Legacy: Q814X	ENST00000003084.11:c.2440C>T	This variant is pathogenic and CF-causing https://cftr2.org/	CFTR
chr7	117592610	G	T	c.2443G>T p.Glu815X Legacy: E815X	ENST00000003084.11:c.2443G>T	This variant is pathogenic and CF-causing https://cftr2.org/	CFTR
chr7	117592655	A	T	c.2488A>T p.Lys830X Legacy: K830X	ENST00000003084.11:c.2488A>T	This variant is pathogenic and CF-causing https://cftr2.org/	CFTR
chr7	117595011	AGCTTAATTTTTGT	A	c.2576_2588del p.Leu859X Legacy: 2708del13	ENST00000003084.11:c.2576_2588del	This variant is pathogenic and CF-causing https://cftr2.org/	CFTR
chr7	117595060	T	C	c.2619+2T>C p.? Legacy: 2751+2T->C	ENST00000003084.11:c.2619+2T>C	This variant is pathogenic and CF-causing https://cftr2.org/	CFTR
chr7	117602847	C	CTG	c.2644_2645dup p.Trp882CysfsX25 Legacy: 2777insTG	ENST00000003084.11:c.2644_2645dup	This variant is pathogenic and CF-causing https://cftr2.org/	CFTR
chr7	117509144	T	G	c.273+2T>G p.? Legacy: 405+2T->G	ENST00000003084.11:c.273+2T>G	This variant is pathogenic and CF-causing https://cftr2.org/	CFTR
chr7	117530898	G	C	c.274-1G>C p.? Legacy: 406-1G->C	ENST00000003084.11:c.274-1G>C	This variant is pathogenic and CF-causing https://cftr2.org/	CFTR
chr7	117606672	AG	A	c.2909del p.Gly970ValfsX11 Legacy: 3041delG	ENST00000003084.11:c.2909del	This variant is pathogenic and CF-causing https://cftr2.org/	CFTR
chr7	117606687	TAG	T	c.2924_2925del p.Arg975IlefsX10 Legacy: 3056delGA	ENST00000003084.11:c.2924_2925del	This variant is pathogenic and CF-causing https://cftr2.org/	CFTR
chr7	117606697	A	T	c.2932A>T p.Lys978X Legacy: K978X	ENST00000003084.11:c.2932A>T	This variant is pathogenic and CF-causing https://cftr2.org/	CFTR
chr7	117606728	C	CT	c.2964dup p.Leu989SerfsX5 Legacy: 3095insT	ENST00000003084.11:c.2964dup	This variant is pathogenic and CF-causing https://cftr2.org/	CFTR
chr7	117610537	G	T	c.3007G>T p.Gly1003X Legacy: G1003X	ENST00000003084.11:c.3007G>T	This variant is pathogenic and CF-causing https://cftr2.org/	CFTR
chr7	117610536	TG	T	c.3008del p.Gly1003GlufsX3 Legacy: 3139delG	ENST00000003084.11:c.3008del	This variant is pathogenic and CF-causing https://cftr2.org/	CFTR
chr7	117610540	GC	G	c.3011del p.Ala1004ValfsX2 Legacy: 3143delC	ENST00000003084.11:c.3011del	This variant is pathogenic and CF-causing https://cftr2.org/	CFTR
chr7	117610551	TG	T	c.3022del p.Val1008SerfsX15 Legacy: 3154delG	ENST00000003084.11:c.3022del	This variant is pathogenic and CF-causing https://cftr2.org/	CFTR
chr7	117610633	CA	C	c.3106del p.Thr1036ProfsX24 Legacy: 3238delA	ENST00000003084.11:c.3106del	This variant is pathogenic and CF-causing https://cftr2.org/	CFTR
chr7	117611601	CA	C	c.3161del p.His1054LeufsX6 Legacy: 3293delA	ENST00000003084.11:c.3161del	This variant is pathogenic and CF-causing https://cftr2.org/	CFTR
chr7	117611630	G	A	c.3189G>A p.Trp1063X Legacy: W1063X	ENST00000003084.11:c.3189G>A	This variant is pathogenic and CF-causing https://cftr2.org/	CFTR
chr7	117611704	AC	A	c.3264del p.Trp1089GlyfsX13 Legacy: 3396delC	ENST00000003084.11:c.3264del	This variant is pathogenic and CF-causing https://cftr2.org/	CFTR
chr7	117611715	TACCTGTCAACACTGCG	T	c.3275_3290del p.Tyr1092SerfsX5 Legacy: 3407_3422del16	ENST00000003084.11:c.3275_3290del	This variant is pathogenic and CF-causing https://cftr2.org/	CFTR
chr7	117614640	TC	T	c.3397del p.Leu1133X Legacy: 3528delC	ENST00000003084.11:c.3397del	This variant is pathogenic and CF-causing https://cftr2.org/	CFTR
chr7	117614644	GAC	GGTA	c.3400_3401delinsGTA p.Thr1134ValfsX22 Legacy: 3532AC->GTA	ENST00000003084.11:c.3400_3401delinsGTA	This variant is pathogenic and CF-causing https://cftr2.org/	CFTR
chr7	117614649	TAGCCATGAATATCATG	T	c.3407_3422del p.Ala1136ValfsX7 Legacy: c.3407_3422del16	ENST00000003084.11:c.3407_3422del	This variant is pathogenic and CF-causing https://cftr2.org/	CFTR
chr7	117627585	TCAAC	T	c.3536_3539del p.Thr1179AsnfsX12 Legacy: 3667del4	ENST00000003084.11:c.3536_3539del	This variant is pathogenic and CF-causing https://cftr2.org/	CFTR
chr7	117530981	TC	T	c.357del p.Ile119MetfsX5 Legacy: 489delC	ENST00000003084.11:c.357del	This variant is pathogenic and CF-causing https://cftr2.org/	CFTR
chr7	117627650	GA	GTCT	c.3598delinsTCT p.Lys1200SerfsX12 Legacy: 3730A->TCT	ENST00000003084.11:c.3598delinsTCT	This variant is pathogenic and CF-causing https://cftr2.org/	CFTR
chr7	117627665	GC	G	c.3615del p.Ser1206GlnfsX5 Legacy: 3747delC	ENST00000003084.11:c.3615del	This variant is pathogenic and CF-causing https://cftr2.org/	CFTR
chr7	117627670	CAG	C	c.3618_3619del p.Gly1208ProfsX56 Legacy: 3750delAG	ENST00000003084.11:c.3618_3619del	This variant is pathogenic and CF-causing https://cftr2.org/	CFTR
chr7	117642561	C	T	c.3841C>T p.Gln1281X Legacy: Q1281X	ENST00000003084.11:c.3841C>T	This variant is pathogenic and CF-causing https://cftr2.org/	CFTR
chr7	117652872	A	T	c.3904A>T p.Lys1302X Legacy: K1302X	ENST00000003084.11:c.3904A>T	This variant is pathogenic and CF-causing https://cftr2.org/	CFTR
chr7	117652889	T	A	c.3921T>A p.Tyr1307X Legacy: Y1307X	ENST00000003084.11:c.3921T>A	This variant is pathogenic and CF-causing https://cftr2.org/	CFTR
chr7	117531015	CT	C	c.393del p.Phe131LeufsX3 Legacy: 525delT	ENST00000003084.11:c.393del	This variant is pathogenic and CF-causing https://cftr2.org/	CFTR
chr7	117652915	G	A	c.3947G>A p.Trp1316X Legacy: W1316X	ENST00000003084.11:c.3947G>A	This variant is pathogenic and CF-causing https://cftr2.org/	CFTR
chr7	117664699	AT	A	c.3976del p.Ser1326LeufsX2 Legacy: 4108delT	ENST00000003084.11:c.3976del	This variant is pathogenic and CF-causing https://cftr2.org/	CFTR
chr7	117664747	T	TG	c.4028dup p.Cys1344LeufsX15 Legacy: 4160insG	ENST00000003084.11:c.4028dup	This variant is pathogenic and CF-causing https://cftr2.org/	CFTR
chr7	117531033	GCTCC	G	c.409_412del p.Leu137TyrfsX15 Legacy: 541del4	ENST00000003084.11:c.409_412del	This variant is pathogenic and CF-causing https://cftr2.org/	CFTR
chr7	117531034	CTCCTACA	C	c.410_416del p.Leu137ProfsX14 Legacy: 542del7	ENST00000003084.11:c.410_416del	This variant is pathogenic and CF-causing https://cftr2.org/	CFTR
chr7	117531115	G	A	c.489+1G>A p.? Legacy: 621+1G->A	ENST00000003084.11:c.489+1G>A	This variant is pathogenic and CF-causing https://cftr2.org/	CFTR
chr7	117531116	T	C	c.489+2T>C p.? Legacy: 621+2T->C	ENST00000003084.11:c.489+2T>C	This variant is pathogenic and CF-causing https://cftr2.org/	CFTR
chr7	117480137	C	CTT	c.49_50dup p.Trp19AlafsX7 Legacy: 181_182dup	ENST00000003084.11:c.49_50dup	This variant is pathogenic and CF-causing https://cftr2.org/	CFTR
chr7	117534283	AG	A	c.498del p.Lys166AsnfsX7 Legacy: 630delG	ENST00000003084.11:c.498del	This variant is pathogenic and CF-causing https://cftr2.org/	CFTR
chr7	117534303	GATAAA	G	c.522_526del p.Ile175TyrfsX6 Legacy: 654del5	ENST00000003084.11:c.522_526del	This variant is pathogenic and CF-causing https://cftr2.org/	CFTR
chr7	117504252	G	A	c.54-1G>A p.? Legacy: 186-1G->A	ENST00000003084.11:c.54-1G>A	This variant is pathogenic and CF-causing https://cftr2.org/	CFTR
chr7	117534328	TTAGTCTCCTTTCCA	T	c.543_556del p.Ser182GlnfsX6 Legacy: 675del14	ENST00000003084.11:c.543_556del	This variant is pathogenic and CF-causing https://cftr2.org/	CFTR
chr7	117534333	CT	C	c.548del p.Leu183ProfsX6 Legacy: 680delT	ENST00000003084.11:c.548del	This variant is pathogenic and CF-causing https://cftr2.org/	CFTR
chr7	117534334	TC	T	c.550del p.Leu184PhefsX5 Legacy: 681delC	ENST00000003084.11:c.550del	This variant is pathogenic and CF-causing https://cftr2.org/	CFTR
chr7	117534360	GATGAAGT	G	c.578_579+5del p.? Legacy: 710_711+5del7	ENST00000003084.11:c.578_579+5del	This variant is pathogenic and CF-causing https://cftr2.org/	CFTR
chr7	117535248	GGA	G	c.581_582del p.Gly194AlafsX63 Legacy: 713delGA	ENST00000003084.11:c.581_582del	This variant is pathogenic and CF-causing https://cftr2.org/	CFTR
chr7	117535268	CG	C	c.601del p.Val201CysfsX14 Legacy: 733delG	ENST00000003084.11:c.601del	This variant is pathogenic and CF-causing https://cftr2.org/	CFTR
chr7	117535371	C	CT	c.708dup p.Gln237SerfsX21 Legacy: 840insT	ENST00000003084.11:c.708dup	This variant is pathogenic and CF-causing https://cftr2.org/	CFTR
chr7	117536567	AT	A	c.764del p.Ile255ThrfsX6 Legacy: 896delT	ENST00000003084.11:c.764del	This variant is pathogenic and CF-causing https://cftr2.org/	CFTR
chr7	117536648	GA	G	c.850del p.Met284X Legacy: 982delA	ENST00000003084.11:c.850del	This variant is pathogenic and CF-causing https://cftr2.org/	CFTR
chr7	117540102	CAG	C	c.874_875del p.Glu292ThrfsX15 Legacy: 1006_1007delGA	ENST00000003084.11:c.874_875del	This variant is pathogenic and CF-causing https://cftr2.org/	CFTR
chr7	117540255	T	TTA	c.1025_1026insTA p.Cys343ThrfsX27 Legacy: 1157insTA	ENST00000003084.11:c.1025_1026insTA	This variant is pathogenic and CF-causing https://cftr2.org/	CFTR
chr7	117540281	ACT	A	c.1053_1054del p.Arg352AlafsX11 Legacy: 1185delTC	ENST00000003084.11:c.1053_1054del	This variant is pathogenic and CF-causing https://cftr2.org/	CFTR
chr7	117540298	G	A	c.1068G>A p.Trp356X Legacy: W356X	ENST00000003084.11:c.1068G>A	This variant is pathogenic and CF-causing https://cftr2.org/	CFTR
chr7	117540312	G	A	c.1082G>A p.Trp361X Legacy: W361X	ENST00000003084.11:c.1082G>A	This variant is pathogenic and CF-causing https://cftr2.org/	CFTR
chr7	117540313	G	A	c.1083G>A p.Trp361X Legacy: W361X	ENST00000003084.11:c.1083G>A	This variant is pathogenic and CF-causing https://cftr2.org/	CFTR
chr7	117540346	G	GATCAA	c.1116_1116+1insATCAA p.? Legacy: 1248insATCAA	ENST00000003084.11:c.1116_1116+1insATCAA	This variant is pathogenic and CF-causing https://cftr2.org/	CFTR
chr7	117542016	G	GA	c.1118dup p.Asp373GlufsX9 Legacy: 1249insA	ENST00000003084.11:c.1118dup	This variant is pathogenic and CF-causing https://cftr2.org/	CFTR
chr7	117504307	CAT	C	c.112_113del p.Tyr38ProfsX6 Legacy: 241delAT	ENST00000003084.11:c.112_113del	This variant is pathogenic and CF-causing https://cftr2.org/	CFTR
chr7	117542025	CA	C	c.1130del p.Lys377SerfsX11 Legacy: 1262delA	ENST00000003084.11:c.1130del	This variant is pathogenic and CF-causing https://cftr2.org/	CFTR
chr7	117542031	C	T	c.1132C>T p.Gln378X Legacy: Q378X	ENST00000003084.11:c.1132C>T	This variant is pathogenic and CF-causing https://cftr2.org/	CFTR
chr7	117542054	T	TA	c.1157dup p.Asn386LysfsX25 Legacy: 1288insA	ENST00000003084.11:c.1157dup	This variant is pathogenic and CF-causing https://cftr2.org/	CFTR
chr7	117542057	CTT	C	c.1159_1160del p.Leu387AsnfsX23 Legacy: 1291delTT	ENST00000003084.11:c.1159_1160del	This variant is pathogenic and CF-causing https://cftr2.org/	CFTR
chr7	117542061	AC	TA	c.1162_1163delinsTA p.Thr388X Legacy: T388X	ENST00000003084.11:c.1162_1163delinsTA	This variant is pathogenic and CF-causing https://cftr2.org/	CFTR
chr7	117542058	TTAACGAC	T	c.1162_1168del p.Thr388GlnfsX3 Legacy: 1294del7	ENST00000003084.11:c.1162_1168del	This variant is pathogenic and CF-causing https://cftr2.org/	CFTR
chr7	117542109	G	C	c.1209+1G>C p.? Legacy: 1341+1G->C	ENST00000003084.11:c.1209+1G>C	This variant is pathogenic and CF-causing https://cftr2.org/	CFTR
chr7	117542109	G	T	c.1209+1G>T p.? Legacy: 1341+1G->T	ENST00000003084.11:c.1209+1G>T	This variant is pathogenic and CF-causing https://cftr2.org/	CFTR
chr7	117542110	T	G	c.1209+2T>G p.? Legacy: 1341+2T->G	ENST00000003084.11:c.1209+2T>G	This variant is pathogenic and CF-causing https://cftr2.org/	CFTR
chr7	117548640	G	C	c.1210-1G>C p.? Legacy: 1342-1G->C	ENST00000003084.11:c.1210-1G>C	This variant is pathogenic and CF-causing https://cftr2.org/	CFTR
chr7	117548640	G	T	c.1210-1G>T p.? Legacy: 1342-1G->T	ENST00000003084.11:c.1210-1G>T	This variant is pathogenic and CF-causing https://cftr2.org/	CFTR
chr7	117548650	GA	G	c.1221del p.Glu407AspfsX35 Legacy: 1353delA	ENST00000003084.11:c.1221del	This variant is pathogenic and CF-causing https://cftr2.org/	CFTR
chr7	117548665	GCAAAA	G	c.1243_1247del p.Asn415X Legacy: 1367del5	ENST00000003084.11:c.1243_1247del	This variant is pathogenic and CF-causing https://cftr2.org/	CFTR
chr7	117548678	A	AT	c.1248dup p.Asn417X Legacy: 1380insT	ENST00000003084.11:c.1248dup	This variant is pathogenic and CF-causing https://cftr2.org/	CFTR
chr7	117548717	TC	T	c.1287del p.Phe430SerfsX12 Legacy: 1419delC	ENST00000003084.11:c.1287del	This variant is pathogenic and CF-causing https://cftr2.org/	CFTR
chr7	117548755	A	T	c.1324A>T p.Lys442X Legacy: K442X	ENST00000003084.11:c.1324A>T	This variant is pathogenic and CF-causing https://cftr2.org/	CFTR
chr7	117548789	TGTTGGCGGTTGCTGGATCCACTGGAGCA	T	c.1360_1387del p.Leu454AlafsX6 Legacy: 1491-1500del	ENST00000003084.11:c.1360_1387del	This variant is pathogenic and CF-causing https://cftr2.org/	CFTR
chr7	117548795	CG	C	c.1366del p.Val456LeufsX13 Legacy: 1498delG	ENST00000003084.11:c.1366del	This variant is pathogenic and CF-causing https://cftr2.org/	CFTR
chr7	117548822	AG	A	c.1392+1del p.? Legacy: 1524+1delG	ENST00000003084.11:c.1392+1del	This variant is pathogenic and CF-causing https://cftr2.org/	CFTR
chr7	117504339	ACAAT	A	c.142_145del p.Asn48TyrfsX42 Legacy: c.142_145delAATC	ENST00000003084.11:c.142_145del	This variant is pathogenic and CF-causing https://cftr2.org/	CFTR
chr7	117559494	CT	C	c.1424del p.Leu475ArgfsX52 Legacy: 1556delT	ENST00000003084.11:c.1424del	This variant is pathogenic and CF-causing https://cftr2.org/	CFTR
chr7	117559507	AG	A	c.1439del p.Gly480ValfsX47 Legacy: 1571delG	ENST00000003084.11:c.1439del	This variant is pathogenic and CF-causing https://cftr2.org/	CFTR
chr7	117559581	G	T	c.1510G>T p.Glu504X Legacy: E504X	ENST00000003084.11:c.1510G>T	This variant is pathogenic and CF-causing https://cftr2.org/	CFTR
chr7	117559611	G	T	c.1540G>T p.Glu514X Legacy: E514X	ENST00000003084.11:c.1540G>T	This variant is pathogenic and CF-causing https://cftr2.org/	CFTR
chr7	117504353	A	T	c.154A>T p.Lys52X Legacy: K52X	ENST00000003084.11:c.154A>T	This variant is pathogenic and CF-causing https://cftr2.org/	CFTR
chr7	117559622	C	A	c.1551C>A p.Tyr517X Legacy: Y517X	ENST00000003084.11:c.1551C>A	This variant is pathogenic and CF-causing https://cftr2.org/	CFTR
chr7	117559622	C	G	c.1551C>G p.Tyr517X Legacy: Y517X	ENST00000003084.11:c.1551C>G	This variant is pathogenic and CF-causing https://cftr2.org/	CFTR
chr7	117504350	GA	G	c.156del p.Lys52AsnfsX39 Legacy: 284delA	ENST00000003084.11:c.156del	This variant is pathogenic and CF-causing https://cftr2.org/	CFTR
chr7	117559653	G	T	c.1582G>T p.Glu528X Legacy: E528X	ENST00000003084.11:c.1582G>T	This variant is pathogenic and CF-causing https://cftr2.org/	CFTR
chr7	117587766	A	AAT	c.1616_1617dup p.Val540X Legacy: 1749insTA	ENST00000003084.11:c.1616_1617dup	This variant is pathogenic and CF-causing https://cftr2.org/	CFTR
chr7	117504364	G	C	c.164+1G>C p.? Legacy: 296+1G->C	ENST00000003084.11:c.164+1G>C	This variant is pathogenic and CF-causing https://cftr2.org/	CFTR
chr7	117504365	T	G	c.164+2T>G p.? Legacy: 296+2T->G	ENST00000003084.11:c.164+2T>G	This variant is pathogenic and CF-causing https://cftr2.org/	CFTR
chr7	117587827	TA	T	c.1674del p.Ala559GlnfsX13 Legacy: 1806delA	ENST00000003084.11:c.1674del	This variant is pathogenic and CF-causing https://cftr2.org/	CFTR
chr7	117590352	G	C	c.1680-1G>C p.? Legacy: IVS11-1G->C	ENST00000003084.11:c.1680-1G>C	This variant is pathogenic and CF-causing https://cftr2.org/	CFTR
chr7	117590351	A	C	c.1680-2A>C p.? Legacy: 1812-2A->C	ENST00000003084.11:c.1680-2A>C	This variant is pathogenic and CF-causing https://cftr2.org/	CFTR
chr7	117590354	G	GC	c.1682dup p.Val562SerfsX6 Legacy: 1813insC	ENST00000003084.11:c.1682dup	This variant is pathogenic and CF-causing https://cftr2.org/	CFTR
chr7	117590411	G	GTT	c.1741_1742dup p.Leu581PhefsX2 Legacy: 1874_1875insTT	ENST00000003084.11:c.1741_1742dup	This variant is pathogenic and CF-causing https://cftr2.org/	CFTR
chr7	117590411	G	GT	c.1742dup p.Leu581PhefsX8 Legacy: 1874insT	ENST00000003084.11:c.1742dup	This variant is pathogenic and CF-causing https://cftr2.org/	CFTR
chr7	117590440	GT	G	c.1766+2del p.? Legacy: 1898+2delT	ENST00000003084.11:c.1766+2del	This variant is pathogenic and CF-causing https://cftr2.org/	CFTR
chr7	117509045	G	GA	c.177dup p.Glu60ArgfsX9 Legacy: 308insA	ENST00000003084.11:c.177dup	This variant is pathogenic and CF-causing https://cftr2.org/	CFTR
chr7	117591959	A	T	c.1792A>T p.Lys598X Legacy: K598X	ENST00000003084.11:c.1792A>T	This variant is pathogenic and CF-causing https://cftr2.org/	CFTR
chr7	117591965	AG	A	c.1800del p.Ile601PhefsX10 Legacy: 1932delG	ENST00000003084.11:c.1800del	This variant is pathogenic and CF-causing https://cftr2.org/	CFTR
chr7	117591972	TG	T	c.1807del p.Val603SerfsX8 Legacy: c.1807delG	ENST00000003084.11:c.1807del	This variant is pathogenic and CF-causing https://cftr2.org/	CFTR
chr7	117591976	CACTTCTAAAATGGAACA	C	c.1810_1826del p.Thr604PhefsX5 Legacy: 1942del17	ENST00000003084.11:c.1810_1826del	This variant is pathogenic and CF-causing https://cftr2.org/	CFTR
chr7	117592009	CA	C	c.1846del p.Ile616TyrfsX2 Legacy: 1978delA	ENST00000003084.11:c.1846del	This variant is pathogenic and CF-causing https://cftr2.org/	CFTR
chr7	117592009	C	CA	c.1846dup p.Ile616AsnfsX6 Legacy: 1978dupA	ENST00000003084.11:c.1846dup	This variant is pathogenic and CF-causing https://cftr2.org/	CFTR
chr7	117509053	G	GC	c.185dup p.Ser63PhefsX6 Legacy: 317insC	ENST00000003084.11:c.185dup	This variant is pathogenic and CF-causing https://cftr2.org/	CFTR
chr7	117592039	CTA	C	c.1874_1875del p.Tyr625PhefsX16 Legacy: 2005delTA	ENST00000003084.11:c.1874_1875del	This variant is pathogenic and CF-causing https://cftr2.org/	CFTR
chr7	117592067	C	T	c.1900C>T p.Gln634X Legacy: Q634X	ENST00000003084.11:c.1900C>T	This variant is pathogenic and CF-causing https://cftr2.org/	CFTR
chr7	117592137	G	GA	c.1972dup p.Arg658LysfsX7 Legacy: 2104insA	ENST00000003084.11:c.1972dup	This variant is pathogenic and CF-causing https://cftr2.org/	CFTR
chr7	117592140	GA	G	c.1976del p.Asn659IlefsX4 Legacy: 2108delA	ENST00000003084.11:c.1976del	This variant is pathogenic and CF-causing https://cftr2.org/	CFTR
chr7	117592142	AATTCAATCCT	A	c.1977_1986del p.Asn659LysfsX10 Legacy: 2109-2118del10	ENST00000003084.11:c.1977_1986del	This variant is pathogenic and CF-causing https://cftr2.org/	CFTR
chr7	117592152	TAACTGAGACCTTAC	T	c.1987_2000del p.Thr663ProfsX21 Legacy: 2118del14	ENST00000003084.11:c.1987_2000del	This variant is pathogenic and CF-causing https://cftr2.org/	CFTR
chr7	117592164	TAC	T	c.2000_2001del p.His667ProfsX21 Legacy: 2132delAC	ENST00000003084.11:c.2000_2001del	This variant is pathogenic and CF-causing https://cftr2.org/	CFTR
chr7	117592203	G	A	c.2036G>A p.Trp679X Legacy: W679X	ENST00000003084.11:c.2036G>A	This variant is pathogenic and CF-causing https://cftr2.org/	CFTR
chr7	117592208	G	GA	c.2044dup p.Thr682AsnfsX7 Legacy: 2175insA	ENST00000003084.11:c.2044dup	This variant is pathogenic and CF-causing https://cftr2.org/	CFTR
chr7	117592211	A	AC	c.2045dup p.Gln685ThrfsX4 Legacy: 2176insC	ENST00000003084.11:c.2045dup	This variant is pathogenic and CF-causing https://cftr2.org/	CFTR
chr7	117592212	CAA	C	c.2051_2052del p.Lys684ThrfsX4 Legacy: 2183delAA	ENST00000003084.11:c.2051_2052del	This variant is pathogenic and CF-causing https://cftr2.org/	CFTR
chr7	117592224	CT	A	c.2057_2058delinsA p.Ser686TyrfsX36 Legacy: 2189CT->A	ENST00000003084.11:c.2057_2058delinsA	This variant is pathogenic and CF-causing https://cftr2.org/	CFTR
chr7	117592241	G	T	c.2074G>T p.Glu692X Legacy: E692X	ENST00000003084.11:c.2074G>T	This variant is pathogenic and CF-causing https://cftr2.org/	CFTR
chr7	117592246	TG	T	c.2083del p.Glu695LysfsX27 Legacy: 2215delG	ENST00000003084.11:c.2083del	This variant is pathogenic and CF-causing https://cftr2.org/	CFTR
chr7	117592256	AG	A	c.2091del p.Lys698ArgfsX24 Legacy: 2222delG	ENST00000003084.11:c.2091del	This variant is pathogenic and CF-causing https://cftr2.org/	CFTR
chr7	117592312	AA	GT	c.2145_2146delinsGT p.Lys716X Legacy: K716X	ENST00000003084.11:c.2145_2146delinsGT	This variant is pathogenic and CF-causing https://cftr2.org/	CFTR
chr7	117592314	AG	A	c.2148del p.Thr717LeufsX5 Legacy: c.2148delG	ENST00000003084.11:c.2148del	This variant is pathogenic and CF-causing https://cftr2.org/	CFTR
chr7	117592440	GC	G	c.2277del p.Thr760ArgfsX11 Legacy: 2409delC	ENST00000003084.11:c.2277del	This variant is pathogenic and CF-causing https://cftr2.org/	CFTR
chr7	117592469	T	TC	c.2303dup p.Val769CysfsX10 Legacy: 2435insC	ENST00000003084.11:c.2303dup	This variant is pathogenic and CF-causing https://cftr2.org/	CFTR
chr7	117592486	GAC	G	c.2324_2325del p.His775LeufsX3 Legacy: 2456delAC	ENST00000003084.11:c.2324_2325del	This variant is pathogenic and CF-causing https://cftr2.org/	CFTR
chr7	117592514	A	AT	c.2349dup p.His784SerfsX21 Legacy: 2481-2482insT	ENST00000003084.11:c.2349dup	This variant is pathogenic and CF-causing https://cftr2.org/	CFTR
chr7	117592546	AG	A	c.2380del p.Val794CysfsX9 Legacy: 2512delG	ENST00000003084.11:c.2380del	This variant is pathogenic and CF-causing https://cftr2.org/	CFTR
chr7	117592590	AT	A	c.2425del p.Ser809GlnfsX12 Legacy: 2557delT	ENST00000003084.11:c.2425del	This variant is pathogenic and CF-causing https://cftr2.org/	CFTR
chr7	117592621	G	GT	c.2454_2455insT p.Glu819X Legacy: 2586-2687insT	ENST00000003084.11:c.2454_2455insT	This variant is pathogenic and CF-causing https://cftr2.org/	CFTR
chr7	117592653	T	TA	c.2489dup p.Glu831GlyfsX5 Legacy: c.2489_2490insA	ENST00000003084.11:c.2489dup	This variant is pathogenic and CF-causing https://cftr2.org/	CFTR
chr7	117594928	A	G	c.2491-2A>G p.? Legacy: 2623-2A->G	ENST00000003084.11:c.2491-2A>G	This variant is pathogenic and CF-causing https://cftr2.org/	CFTR
chr7	117594935	CT	C	c.2502del p.Phe834LeufsX10 Legacy: 2634delT	ENST00000003084.11:c.2502del	This variant is pathogenic and CF-causing https://cftr2.org/	CFTR
chr7	117594946	AT	A	c.2508del p.Asp836GlufsX8 Legacy: 2640delT	ENST00000003084.11:c.2508del	This variant is pathogenic and CF-causing https://cftr2.org/	CFTR
chr7	117594955	GCATACCAGCAGTGACTACATGGAACA	G	c.2523_2548del p.Ala842SerfsX45 Legacy: 2655del26	ENST00000003084.11:c.2523_2548del	This variant is pathogenic and CF-causing https://cftr2.org/	CFTR
chr7	117595000	CT	C	c.2562del p.Val855SerfsX5 Legacy: 2694delT	ENST00000003084.11:c.2562del	This variant is pathogenic and CF-causing https://cftr2.org/	CFTR
chr7	117595029	ATT	A	c.2592_2593del p.Ile864MetfsX31 Legacy: 2723delTT	ENST00000003084.11:c.2592_2593del	This variant is pathogenic and CF-causing https://cftr2.org/	CFTR
chr7	117480117	A	AG	c.25dup p.Ala9GlyfsX36 Legacy: 156insG	ENST00000003084.11:c.25dup	This variant is pathogenic and CF-causing https://cftr2.org/	CFTR
chr7	117595053	GC	G	c.2615del p.Ala872GlufsX34 Legacy: 2747delC	ENST00000003084.11:c.2615del	This variant is pathogenic and CF-causing https://cftr2.org/	CFTR
chr7	117595060	T	A	c.2619+2T>A p.? Legacy: 2751+2T->A	ENST00000003084.11:c.2619+2T>A	This variant is pathogenic and CF-causing https://cftr2.org/	CFTR
chr7	117602825	G	T	c.2620-1G>T p.? Legacy: 2752-1G->T	ENST00000003084.11:c.2620-1G>T	This variant is pathogenic and CF-causing https://cftr2.org/	CFTR
chr7	117602824	A	G	c.2620-2A>G p.? Legacy: 2752-2A->G	ENST00000003084.11:c.2620-2A>G	This variant is pathogenic and CF-causing https://cftr2.org/	CFTR
chr7	117603530	A	G	c.2658-2A>G p.? Legacy: 2790-2A->G	ENST00000003084.11:c.2658-2A>G	This variant is pathogenic and CF-causing https://cftr2.org/	CFTR
chr7	117603578	AG	A	c.2705del p.Ser902ThrfsX4 Legacy: 2837delG	ENST00000003084.11:c.2705del	This variant is pathogenic and CF-causing https://cftr2.org/	CFTR
chr7	117603606	G	GA	c.2732_2733insA p.Ser911ArgfsX64 Legacy: c.2732_2733insA	ENST00000003084.11:c.2732_2733insA	This variant is pathogenic and CF-causing https://cftr2.org/	CFTR
chr7	117603607	T	TA	c.2733_2734insA p.Ser912IlefsX63 Legacy: c.2733insA	ENST00000003084.11:c.2733_2734insA	This variant is pathogenic and CF-causing https://cftr2.org/	CFTR
chr7	117530897	A	C	c.274-2A>C p.? Legacy: 406-2A->C	ENST00000003084.11:c.274-2A>C	This variant is pathogenic and CF-causing https://cftr2.org/	CFTR
chr7	117603648	CTT	C	c.2776_2777del p.Leu926AlafsX48 Legacy: 2907delTT	ENST00000003084.11:c.2776_2777del	This variant is pathogenic and CF-causing https://cftr2.org/	CFTR
chr7	117603648	CT	C	c.2777del p.Leu926CysfsX16 Legacy: 2909delT	ENST00000003084.11:c.2777del	This variant is pathogenic and CF-causing https://cftr2.org/	CFTR
chr7	117603673	AGGTCTACCACT	A	c.2803_2813del p.Leu935AlafsX36 Legacy: 2935del11	ENST00000003084.11:c.2803_2813del	This variant is pathogenic and CF-causing https://cftr2.org/	CFTR
chr7	117603676	TCTACCA	T	c.2805_2810del p.Pro936_Leu937del Legacy: 2937_2942delinsTCAGA	ENST00000003084.11:c.2805_2810del	This variant is pathogenic and CF-causing https://cftr2.org/	CFTR
chr7	117603689	CA	C	c.2816del p.His939LeufsX3 Legacy: 2948delA	ENST00000003084.11:c.2816del	This variant is pathogenic and CF-causing https://cftr2.org/	CFTR
chr7	117603693	C	CA	c.2819_2820insA p.Leu941SerfsX34 Legacy: 2951insA	ENST00000003084.11:c.2819_2820insA	This variant is pathogenic and CF-causing https://cftr2.org/	CFTR
chr7	117603690	ATACTC	A	c.2819_2823del p.Thr940AsnfsX33 Legacy: 2949del5	ENST00000003084.11:c.2819_2823del	This variant is pathogenic and CF-causing https://cftr2.org/	CFTR
chr7	117603710	A	T	c.2836A>T p.Lys946X Legacy: K946X	ENST00000003084.11:c.2836A>T	This variant is pathogenic and CF-causing https://cftr2.org/	CFTR
chr7	117530907	C	CA	c.285dup p.Ala96SerfsX15 Legacy: 415insA	ENST00000003084.11:c.285dup	This variant is pathogenic and CF-causing https://cftr2.org/	CFTR
chr7	117603751	AC	A	c.2879del p.Pro960LeufsX8 Legacy: 3011delC	ENST00000003084.11:c.2879del	This variant is pathogenic and CF-causing https://cftr2.org/	CFTR
chr7	117603756	T	TGTCA	c.2883_2886dup p.Thr963ValfsX13 Legacy: 3015_3018dupGTCA	ENST00000003084.11:c.2883_2886dup	This variant is pathogenic and CF-causing https://cftr2.org/	CFTR
chr7	117603770	AC	A	c.2897del p.Thr966SerfsX2 Legacy: 3029delC	ENST00000003084.11:c.2897del	This variant is pathogenic and CF-causing https://cftr2.org/	CFTR
chr7	117603773	TT	A	c.2899_2900delinsA p.Leu967ArgfsX14 Legacy: 3031-3032delinsA	ENST00000003084.11:c.2899_2900delinsA	This variant is pathogenic and CF-causing https://cftr2.org/	CFTR
chr7	117603783	G	A	c.2908+1G>A p.? Legacy: 3040+1G->A	ENST00000003084.11:c.2908+1G>A	This variant is pathogenic and CF-causing https://cftr2.org/	CFTR
chr7	117606745	TTCATCCAGG	T	c.2982_2988+2del p.? Legacy: c.2982_2988+2delCATCCAGGT	ENST00000003084.11:c.2982_2988+2del	This variant is pathogenic and CF-causing https://cftr2.org/	CFTR
chr7	117606751	C	T	c.2986C>T p.Gln996X Legacy: Q996X	ENST00000003084.11:c.2986C>T	This variant is pathogenic and CF-causing https://cftr2.org/	CFTR
chr7	117610518	G	T	c.2989-1G>T p.? Legacy: 3121-1G->T	ENST00000003084.11:c.2989-1G>T	This variant is pathogenic and CF-causing https://cftr2.org/	CFTR
chr7	117610517	A	C	c.2989-2A>C p.? Legacy: 3121-2A->C	ENST00000003084.11:c.2989-2A>C	This variant is pathogenic and CF-causing https://cftr2.org/	CFTR
chr7	117610517	A	T	c.2989-2A>T p.? Legacy: 3121-2A->T	ENST00000003084.11:c.2989-2A>T	This variant is pathogenic and CF-causing https://cftr2.org/	CFTR
chr7	117480096	T	A	c.2T>A p.Met1? Legacy: M1K	ENST00000003084.11:c.2T>A	This variant is pathogenic and CF-causing https://cftr2.org/	CFTR
chr7	117610562	T	TA	c.3033dup p.Gln1012ThrfsX35 Legacy: c.3033dup	ENST00000003084.11:c.3033dup	This variant is pathogenic and CF-causing https://cftr2.org/	CFTR
chr7	117530927	T	TA	c.303dup p.Leu102ThrfsX9 Legacy: 435insA	ENST00000003084.11:c.303dup	This variant is pathogenic and CF-causing https://cftr2.org/	CFTR
chr7	117610609	A	AT	c.3081dup p.Met1028TyrfsX19 Legacy: 3213-3214insT	ENST00000003084.11:c.3081dup	This variant is pathogenic and CF-causing https://cftr2.org/	CFTR
chr7	117610666	G	T	c.3136G>T p.Glu1046X Legacy: E1046X	ENST00000003084.11:c.3136G>T	This variant is pathogenic and CF-causing https://cftr2.org/	CFTR
chr7	117610671	T	C	c.3139+2T>C p.? Legacy: 3271+2T->C	ENST00000003084.11:c.3139+2T>C	This variant is pathogenic and CF-causing https://cftr2.org/	CFTR
chr7	117611580	G	A	c.3140-1G>A p.? Legacy: 3272-1G->A	ENST00000003084.11:c.3140-1G>A	This variant is pathogenic and CF-causing https://cftr2.org/	CFTR
chr7	117611617	T	G	c.3176T>G p.Leu1059X Legacy: L1059X	ENST00000003084.11:c.3176T>G	This variant is pathogenic and CF-causing https://cftr2.org/	CFTR
chr7	117611667	ACTCTG	A	c.3227_3231del p.Thr1076IlefsX78 Legacy: 3359delCTCTG	ENST00000003084.11:c.3227_3231del	This variant is pathogenic and CF-causing https://cftr2.org/	CFTR
chr7	117611730	CGCTGGTTCCAAATGAG	C	c.3290_3305del p.Arg1097GlnfsX2 Legacy: 3422del16	ENST00000003084.11:c.3290_3305del	This variant is pathogenic and CF-causing https://cftr2.org/	CFTR
chr7	117611733	TG	T	c.3294del p.Trp1098CysfsX4 Legacy: 3425delG	ENST00000003084.11:c.3294del	This variant is pathogenic and CF-causing https://cftr2.org/	CFTR
chr7	117611755	TG	T	c.3315del p.Met1105IlefsX16 Legacy: 3447delG	ENST00000003084.11:c.3315del	This variant is pathogenic and CF-causing https://cftr2.org/	CFTR
chr7	117611764	TC	T	c.3324del p.Ile1109SerfsX12 Legacy: 3456delC	ENST00000003084.11:c.3324del	This variant is pathogenic and CF-causing https://cftr2.org/	CFTR
chr7	117530954	AC	A	c.332del p.Pro111ArgfsX13 Legacy: 464delC	ENST00000003084.11:c.332del	This variant is pathogenic and CF-causing https://cftr2.org/	CFTR
chr7	117611809	G	T	c.3367+1G>T p.? Legacy: 3499+1G->T	ENST00000003084.11:c.3367+1G>T	This variant is pathogenic and CF-causing https://cftr2.org/	CFTR
chr7	117611810	T	C	c.3367+2T>C p.? Legacy: 3499+2T->C	ENST00000003084.11:c.3367+2T>C	This variant is pathogenic and CF-causing https://cftr2.org/	CFTR
chr7	117614612	G	A	c.3368-1G>A p.? Legacy: 3500-1G->A	ENST00000003084.11:c.3368-1G>A	This variant is pathogenic and CF-causing https://cftr2.org/	CFTR
chr7	117614627	AGAGTT	A	c.3384_3388del p.Val1129TyrfsX25 Legacy: 3516del5	ENST00000003084.11:c.3384_3388del	This variant is pathogenic and CF-causing https://cftr2.org/	CFTR
chr7	117614633	GGTATTATCCTGACT	G	c.3389_3402del p.Gly1130ValfsX21 Legacy: 3521del14	ENST00000003084.11:c.3389_3402del	This variant is pathogenic and CF-causing https://cftr2.org/	CFTR
chr7	117530965	A	T	c.340A>T p.Lys114X Legacy: K114X	ENST00000003084.11:c.340A>T	This variant is pathogenic and CF-causing https://cftr2.org/	CFTR
chr7	117614665	G	GAGTA	c.3421_3424dup p.Thr1142LysfsX15 Legacy: 3556insAGTA	ENST00000003084.11:c.3421_3424dup	This variant is pathogenic and CF-causing https://cftr2.org/	CFTR
chr7	117614675	C	T	c.3430C>T p.Gln1144X Legacy: Q1144X	ENST00000003084.11:c.3430C>T	This variant is pathogenic and CF-causing https://cftr2.org/	CFTR
chr7	117614714	G	A	c.3468+1G>A p.? Legacy: 3600+1G->A	ENST00000003084.11:c.3468+1G>A	This variant is pathogenic and CF-causing https://cftr2.org/	CFTR
chr7	117614714	G	T	c.3468+1G>T p.? Legacy: 3600+1G->T	ENST00000003084.11:c.3468+1G>T	This variant is pathogenic and CF-causing https://cftr2.org/	CFTR
chr7	117627521	G	A	c.3469-1G>A p.? Legacy: 3601-1G->A	ENST00000003084.11:c.3469-1G>A	This variant is pathogenic and CF-causing https://cftr2.org/	CFTR
chr7	117627542	C	CT	c.3492dup p.Lys1165X Legacy: 3622insT	ENST00000003084.11:c.3492dup	This variant is pathogenic and CF-causing https://cftr2.org/	CFTR
chr7	117627546	A	T	c.3493A>T p.Lys1165X Legacy: K1165X	ENST00000003084.11:c.3493A>T	This variant is pathogenic and CF-causing https://cftr2.org/	CFTR
chr7	117627548	GT	G	c.3497del p.Phe1166SerfsX26 Legacy: 3629delT	ENST00000003084.11:c.3497del	This variant is pathogenic and CF-causing https://cftr2.org/	CFTR
chr7	117627586	C	A	c.3533C>A p.Ser1178X Legacy: S1178X	ENST00000003084.11:c.3533C>A	This variant is pathogenic and CF-causing https://cftr2.org/	CFTR
chr7	117627586	C	G	c.3533C>G p.Ser1178X Legacy: S1178X	ENST00000003084.11:c.3533C>G	This variant is pathogenic and CF-causing https://cftr2.org/	CFTR
chr7	117627591	AAACCATACAAGAATGG	A	c.3539_3554del p.Lys1180ThrfsX7 Legacy: c.3539_3554del	ENST00000003084.11:c.3539_3554del	This variant is pathogenic and CF-causing https://cftr2.org/	CFTR
chr7	117627609	C	T	c.3556C>T p.Gln1186X Legacy: Q1186X	ENST00000003084.11:c.3556C>T	This variant is pathogenic and CF-causing https://cftr2.org/	CFTR
chr7	117627644	CG	C	c.3592del p.Val1198X Legacy: 3724delG	ENST00000003084.11:c.3592del	This variant is pathogenic and CF-causing https://cftr2.org/	CFTR
chr7	117627652	AA	G	c.3599_3600delinsG p.Lys1200ArgfsX11 Legacy: 3731-3732AA->G	ENST00000003084.11:c.3599_3600delinsG	This variant is pathogenic and CF-causing https://cftr2.org/	CFTR
chr7	117627671	A	AG	c.3623dup p.Gln1209ProfsX56 Legacy: 3755dupG	ENST00000003084.11:c.3623dup	This variant is pathogenic and CF-causing https://cftr2.org/	CFTR
chr7	117627710	C	CA	c.3658dup p.Thr1220AsnfsX45 Legacy: 3789insA	ENST00000003084.11:c.3658dup	This variant is pathogenic and CF-causing https://cftr2.org/	CFTR
chr7	117530991	T	TC	c.367dup p.Leu123ProfsX36 Legacy: 499dupC	ENST00000003084.11:c.367dup	This variant is pathogenic and CF-causing https://cftr2.org/	CFTR
chr7	117627760	CT	C	c.3708del p.Gly1237AlafsX22 Legacy: 3840delT	ENST00000003084.11:c.3708del	This variant is pathogenic and CF-causing https://cftr2.org/	CFTR
chr7	117642442	GC	G	c.3724del p.Leu1242SerfsX17 Legacy: 3856delC	ENST00000003084.11:c.3724del	This variant is pathogenic and CF-causing https://cftr2.org/	CFTR
chr7	117642463	C	A	c.3743C>A p.Ser1248X Legacy: S1248X	ENST00000003084.11:c.3743C>A	This variant is pathogenic and CF-causing https://cftr2.org/	CFTR
chr7	117642463	C	G	c.3743C>G p.Ser1248X Legacy: S1248X	ENST00000003084.11:c.3743C>G	This variant is pathogenic and CF-causing https://cftr2.org/	CFTR
chr7	117642473	T	TA	c.3754dup p.Thr1252AsnfsX13 Legacy: 3886insA	ENST00000003084.11:c.3754dup	This variant is pathogenic and CF-causing https://cftr2.org/	CFTR
chr7	117642475	C	CT	c.3758dup p.Leu1253PhefsX12 Legacy: 3889dupT	ENST00000003084.11:c.3758dup	This variant is pathogenic and CF-causing https://cftr2.org/	CFTR
chr7	117642486	G	GC	c.3767dup p.Leu1258PhefsX7 Legacy: 3898insC	ENST00000003084.11:c.3767dup	This variant is pathogenic and CF-causing https://cftr2.org/	CFTR
chr7	117642487	CT	C	c.3773del p.Leu1258X Legacy: 3905delT	ENST00000003084.11:c.3773del	This variant is pathogenic and CF-causing https://cftr2.org/	CFTR
chr7	117642516	G	T	c.3796G>T p.Glu1266X Legacy: E1266X	ENST00000003084.11:c.3796G>T	This variant is pathogenic and CF-causing https://cftr2.org/	CFTR
chr7	117642531	GGT	G	c.3816_3817del p.Ser1273LeufsX28 Legacy: 3944delGT	ENST00000003084.11:c.3816_3817del	This variant is pathogenic and CF-causing https://cftr2.org/	CFTR
chr7	117642546	TC	T	c.3827del p.Ser1276X Legacy: 3959delC	ENST00000003084.11:c.3827del	This variant is pathogenic and CF-causing https://cftr2.org/	CFTR
chr7	117642547	CA	C	c.3829del p.Ile1277X Legacy: 3960-3961delA	ENST00000003084.11:c.3829del	This variant is pathogenic and CF-causing https://cftr2.org/	CFTR
chr7	117642558	C	T	c.3838C>T p.Gln1280X Legacy: Q1280X	ENST00000003084.11:c.3838C>T	This variant is pathogenic and CF-causing https://cftr2.org/	CFTR
chr7	117652841	GA	G	c.3876del p.Val1293TyrfsX35 Legacy: 4006delA	ENST00000003084.11:c.3876del	This variant is pathogenic and CF-causing https://cftr2.org/	CFTR
chr7	117531010	CT	C	c.387del p.Leu130SerfsX4 Legacy: 519delT	ENST00000003084.11:c.387del	This variant is pathogenic and CF-causing https://cftr2.org/	CFTR
chr7	117652883	T	TCC	c.3917_3918dup p.Tyr1307ProfsX22 Legacy: 4048insCC	ENST00000003084.11:c.3917_3918dup	This variant is pathogenic and CF-causing https://cftr2.org/	CFTR
chr7	117652893	C	T	c.3925C>T p.Gln1309X Legacy: Q1309X	ENST00000003084.11:c.3925C>T	This variant is pathogenic and CF-causing https://cftr2.org/	CFTR
chr7	117652899	AGT	AAATATG	c.3932_3933delinsAATATG p.Ser1311LysfsX12 Legacy: 4064-4065delinsAATATG	ENST00000003084.11:c.3932_3933delinsAATATG	This variant is pathogenic and CF-causing https://cftr2.org/	CFTR
chr7	117652924	CA	C	c.3957del p.Asp1320MetfsX8 Legacy: 4089delA	ENST00000003084.11:c.3957del	This variant is pathogenic and CF-causing https://cftr2.org/	CFTR
chr7	117652932	G	A	c.3963+1G>A p.? Legacy: 4095+1G->A	ENST00000003084.11:c.3963+1G>A	This variant is pathogenic and CF-causing https://cftr2.org/	CFTR
chr7	117652932	G	C	c.3963+1G>C p.? Legacy: 4095+1G->C	ENST00000003084.11:c.3963+1G>C	This variant is pathogenic and CF-causing https://cftr2.org/	CFTR
chr7	117664753	CTG	C	c.4033_4034del p.Val1345ProfsX13 Legacy: 4165delGT	ENST00000003084.11:c.4033_4034del	This variant is pathogenic and CF-causing https://cftr2.org/	CFTR
chr7	117664758	T	TCCTA	c.4035_4038dup p.Ser1347ProfsX13 Legacy: p.S1347PfsX13	ENST00000003084.11:c.4035_4038dup	This variant is pathogenic and CF-causing https://cftr2.org/	CFTR
chr7	117664763	AGC	A	c.4040_4041del p.Ser1347ThrfsX11 Legacy: 4172delGC	ENST00000003084.11:c.4040_4041del	This variant is pathogenic and CF-causing https://cftr2.org/	CFTR
chr7	117664768	TG	T	c.4046del p.Gly1349AlafsX5 Legacy: 4177delG	ENST00000003084.11:c.4046del	This variant is pathogenic and CF-causing https://cftr2.org/	CFTR
chr7	117664775	A	T	c.4051A>T p.Lys1351X Legacy: K1351X	ENST00000003084.11:c.4051A>T	This variant is pathogenic and CF-causing https://cftr2.org/	CFTR
chr7	117664788	GCT	G	c.4065_4066del p.Leu1356GlyfsX2 Legacy: 4197_4198delCT	ENST00000003084.11:c.4065_4066del	This variant is pathogenic and CF-causing https://cftr2.org/	CFTR
chr7	117664795	TAG	AA	c.4071_4073delinsAA p.Arg1358AsnfsX22 Legacy: 4203TAG->AA	ENST00000003084.11:c.4071_4073delinsAA	This variant is pathogenic and CF-causing https://cftr2.org/	CFTR
chr7	117664812	AG	A	c.4090del p.Ala1364ArgfsX16 Legacy: 4222delG	ENST00000003084.11:c.4090del	This variant is pathogenic and CF-causing https://cftr2.org/	CFTR
chr7	117665460	AC	A	c.4139del p.Thr1380AsnfsX4 Legacy: 4271delC	ENST00000003084.11:c.4139del	This variant is pathogenic and CF-causing https://cftr2.org/	CFTR
chr7	117665490	CA	C	c.4170del p.Ala1391HisfsX7 Legacy: 4301delA	ENST00000003084.11:c.4170del	This variant is pathogenic and CF-causing https://cftr2.org/	CFTR
chr7	117531074	T	TG	c.450dup p.Gln151AlafsX8 Legacy: 582insG	ENST00000003084.11:c.450dup	This variant is pathogenic and CF-causing https://cftr2.org/	CFTR
chr7	117531098	G	GT	c.476dup p.Leu159PhefsX4 Legacy: 605insT	ENST00000003084.11:c.476dup	This variant is pathogenic and CF-causing https://cftr2.org/	CFTR
chr7	117531101	T	A	c.476T>A p.Leu159X Legacy: L159X	ENST00000003084.11:c.476T>A	This variant is pathogenic and CF-causing https://cftr2.org/	CFTR
chr7	117531116	T	G	c.489+2T>G p.? Legacy: 621+2T->G	ENST00000003084.11:c.489+2T>G	This variant is pathogenic and CF-causing https://cftr2.org/	CFTR
chr7	117480137	CTT	C	c.49_50del p.Phe17GlnfsX27 Legacy: c.49_50delTT	ENST00000003084.11:c.49_50del	This variant is pathogenic and CF-causing https://cftr2.org/	CFTR
chr7	117534274	A	C	c.490-2A>C p.? Legacy: 622-2A->C	ENST00000003084.11:c.490-2A>C	This variant is pathogenic and CF-causing https://cftr2.org/	CFTR
chr7	117480149	T	C	c.53+2T>C p.? Legacy: 185+2T->C	ENST00000003084.11:c.53+2T>C	This variant is pathogenic and CF-causing https://cftr2.org/	CFTR
chr7	117480149	T	G	c.53+2T>G p.? Legacy: 185+2T->G	ENST00000003084.11:c.53+2T>G	This variant is pathogenic and CF-causing https://cftr2.org/	CFTR
chr7	117504251	A	G	c.54-2A>G p.? Legacy: 186-2A->G	ENST00000003084.11:c.54-2A>G	This variant is pathogenic and CF-causing https://cftr2.org/	CFTR
chr7	117534333	CTCCTT	C	c.551_555del p.Leu184GlnfsX7 Legacy: c.551_555delTTTCC	ENST00000003084.11:c.551_555del	This variant is pathogenic and CF-causing https://cftr2.org/	CFTR
chr7	117534363	GAAGT	G	c.579_579+3del p.? Legacy: 710del4	ENST00000003084.11:c.579_579+3del	This variant is pathogenic and CF-causing https://cftr2.org/	CFTR
chr7	117535268	CGT	C	c.604_605del p.Trp202AspfsX55 Legacy: c.604_605delTG	ENST00000003084.11:c.604_605del	This variant is pathogenic and CF-causing https://cftr2.org/	CFTR
chr7	117535274	G	A	c.606G>A p.Trp202X Legacy: W202X	ENST00000003084.11:c.606G>A	This variant is pathogenic and CF-causing https://cftr2.org/	CFTR
chr7	117535280	T	TC	c.614dup p.Leu206PhefsX52 Legacy: 746insC	ENST00000003084.11:c.614dup	This variant is pathogenic and CF-causing https://cftr2.org/	CFTR
chr7	117535282	CT	C	c.617del p.Leu206CysfsX9 Legacy: 749delT	ENST00000003084.11:c.617del	This variant is pathogenic and CF-causing https://cftr2.org/	CFTR
chr7	117535287	C	T	c.619C>T p.Gln207X Legacy: Q207X	ENST00000003084.11:c.619C>T	This variant is pathogenic and CF-causing https://cftr2.org/	CFTR
chr7	117535413	T	C	c.743+2T>C p.? Legacy: 875+2T->C	ENST00000003084.11:c.743+2T>C	This variant is pathogenic and CF-causing https://cftr2.org/	CFTR
chr7	117536552	C	T	c.748C>T p.Gln250X Legacy: Q250X	ENST00000003084.11:c.748C>T	This variant is pathogenic and CF-causing https://cftr2.org/	CFTR
chr7	117536576	AG	A	c.773del p.Arg258AsnfsX3 Legacy: 905delG	ENST00000003084.11:c.773del	This variant is pathogenic and CF-causing https://cftr2.org/	CFTR
chr7	117536579	CT	C	c.777del p.Val260X Legacy: 909delT	ENST00000003084.11:c.777del	This variant is pathogenic and CF-causing https://cftr2.org/	CFTR
chr7	117536606	AAT	A	c.805_806del p.Ile269ProfsX4 Legacy: 936delTA	ENST00000003084.11:c.805_806del	This variant is pathogenic and CF-causing https://cftr2.org/	CFTR
chr7	117536634	G	A	c.830G>A p.Trp277X Legacy: W277X	ENST00000003084.11:c.830G>A	This variant is pathogenic and CF-causing https://cftr2.org/	CFTR
chr7	117536669	A	T	c.865A>T p.Arg289X Legacy: R289X	ENST00000003084.11:c.865A>T	This variant is pathogenic and CF-causing https://cftr2.org/	CFTR
chr7	117536674	G	C	c.869+1G>C p.? Legacy: 1001+1G->C	ENST00000003084.11:c.869+1G>C	This variant is pathogenic and CF-causing https://cftr2.org/	CFTR
chr7	117504285	G	GA	c.87dup p.Gln30ThrfsX15 Legacy: 218insA	ENST00000003084.11:c.87dup	This variant is pathogenic and CF-causing https://cftr2.org/	CFTR
chr7	117540135	T	TA	c.905_906insA p.Arg303GlufsX5 Legacy: 1037insA	ENST00000003084.11:c.905_906insA	This variant is pathogenic and CF-causing https://cftr2.org/	CFTR
chr7	117540136	GAGAT	G	c.908_911del p.Arg303ThrfsX24 Legacy: 1040del4	ENST00000003084.11:c.908_911del	This variant is pathogenic and CF-causing https://cftr2.org/	CFTR
chr7	117540155	GC	G	c.927del p.Phe310SerfsX18 Legacy: 1058delC	ENST00000003084.11:c.927del	This variant is pathogenic and CF-causing https://cftr2.org/	CFTR
chr7	117540189	T	A	c.959T>A p.Leu320X Legacy: L320X	ENST00000003084.11:c.959T>A	This variant is pathogenic and CF-causing https://cftr2.org/	CFTR
chr7	117540210	TA	T	c.982del p.Ile328SerfsX41 Legacy: c.982delA	ENST00000003084.11:c.982del	This variant is pathogenic and CF-causing https://cftr2.org/	CFTR
chr7	117530975	G	A	c.350G>A p.Arg117His Legacy: R117H	ENST00000003084.11:c.350G>A	This variant is pathogenic and CF-causing https://cftr2.org/	CFTR
chr7	93104722	C	T	R459Q	ENST00000379958.3:c.1376G>A	This variant has been reported in association with MIRAGE syndrome (PMID: 33237688, 36060959, 29535429).	SAMD9
chr7	93104176	A	G	L641P	ENST00000379958.3:c.1922T>C	This variant has been reported in association with MIRAGE syndrome (PMID: 36060959, 29535429).	SAMD9
chr7	93104044	C	T	R685Q	ENST00000379958.3:c.2054G>A	This variant has been reported in association with MIRAGE syndrome (PMID: 36060959, 29535429).	SAMD9
chr7	93103933	G	T	A722E	ENST00000379958.3:c.2165C>A	This variant has been reported in association with MIRAGE syndrome (PMID: 36060959, 29535429).	SAMD9
chr7	93103850	T	A	I750F	ENST00000379958.3:c.2248A>T	This variant has been reported in association with MIRAGE syndrome (PMID: 36060959, 29535429).	SAMD9
chr7	93103792	T	C	D769G	ENST00000379958.3:c.2306A>G	This variant has been reported in association with MIRAGE syndrome (PMID: 36060959, 29535429).	SAMD9
chr7	93103793	C	T	D769N	ENST00000379958.3:c.2305G>A	This variant has been reported in association with MIRAGE syndrome (PMID: 36060959, 29535429).	SAMD9
chr7	93103780	A	G	I773T	ENST00000379958.3:c.2318T>C	This variant has been reported in association with MIRAGE syndrome (PMID: 36060959, 29535429).	SAMD9
chr7	93103772	G	T	Q776K	ENST00000379958.3:c.2326C>A	This variant has been reported in association with MIRAGE syndrome (PMID: 29146883).	SAMD9
chr7	93103636	T	A	K821M	ENST00000379958.3:c.2462A>T	This variant has been reported in association with MIRAGE syndrome (PMID: 36060959, 29535429).	SAMD9
chr7	93103627	C	T	R824Q	ENST00000379958.3:c.2471G>A	This variant has been reported in association with MIRAGE syndrome (PMID: 36060959, 29535429).	SAMD9
chr7	93103598	T	A	N834Y	ENST00000379958.3:c.2500A>T	This variant has been reported in association with MIRAGE syndrome (PMID: 36060959, 29535429).	SAMD9
chr7	93103407	T	C	I897M	ENST00000379958.3:c.2691A>G	This variant has been reported in association with MIRAGE syndrome (PMID: 36060959, 29535429).	SAMD9
chr7	93103178	C	T	E974K	ENST00000379958.3:c.2920G>A	This variant has been reported in association with MIRAGE syndrome (PMID: 33237688, 36060959, 29535429).	SAMD9
chr7	93103154	G	A	R982C	ENST00000379958.3:c.2944C>T	This variant has been reported in association with MIRAGE syndrome (PMID: 33237688, 36060959, 29535429).	SAMD9
chr7	93103153	C	T	R982H	ENST00000379958.3:c.2945G>A	This variant has been reported in association with MIRAGE syndrome (PMID: 36060959, 29535429).	SAMD9
chr7	93103028	T	C	K1024E	ENST00000379958.3:c.3070A>G	This variant has been reported in association with MIRAGE syndrome (PMID: 37195360).	SAMD9
chr7	93102877	C	A	S1074I	ENST00000379958.3:c.3221G>T	This variant has been reported in association with MIRAGE syndrome (PMID: 36060959, 29535429).	SAMD9
chr7	93102692	C	G	E1136Q	ENST00000379958.3:c.3406G>C	This variant has been reported in association with MIRAGE syndrome (PMID: 36060959, 29535429).	SAMD9
chr7	93102535	C	G	R1188P	ENST00000379958.3:c.3563G>C	This variant has been reported in association with MIRAGE syndrome (PMID: 36060959, 29535429).	SAMD9
chr7	93102514	G	A	A1195V	ENST00000379958.3:c.3584C>T	This variant has been reported in association with MIRAGE syndrome (PMID: 36060959, 29535429).	SAMD9
chr7	93102259	G	A	P1280L	ENST00000379958.3:c.3839C>T	This variant has been reported in association with MIRAGE syndrome (PMID: 36060959, 29535429).	SAMD9
chr7	93102242	G	T	Q1286K	ENST00000379958.3:c.3856C>A	This variant has been reported in association with MIRAGE syndrome (PMID: 36060959, 29535429).	SAMD9
chr7	93102220	C	T	R1293Q	ENST00000379958.3:c.3878G>A	This variant has been reported in association with MIRAGE syndrome (PMID: 33237688, 36060959, 29535429).	SAMD9
chr7	93102221	G	A	R1293W	ENST00000379958.3:c.3877C>T	This variant has been reported in association with MIRAGE syndrome (PMID: 36060959, 29535429).	SAMD9
chr7	93101663	C	A	A1479S	ENST00000379958.3:c.4435G>T	This variant has been reported in association with MIRAGE syndrome (PMID: 36060959, 29535429).	SAMD9
chr7	93101408	C	T	G1564S	ENST00000379958.3:c.4690G>A	This variant has been reported in association with MIRAGE syndrome (PMID: 36060959, 29535429).	SAMD9
chr7	93101391	C	A	K1569N	ENST00000379958.3:c.4707G>T	This variant has been reported in association with MIRAGE syndrome (PMID: 36060959, 29535429).	SAMD9
chr16	8797716	G	T	c.-167G>T	ENST00000268261.9:c.-167G>T	This variant has been reported in association with PMM2-HI PMID:28373276, 32841164, 33580824, 34055813, 32595772, 36412659)	PMM2
chr16	8811153	G	A	c.422G>A (p.Arg141His)	ENST00000268261.9:c.422G>A	This variant has been reported in association with PMM2-HI PMID:28373276, 32841164, 34055813, 32595772)	PMM2
chr16	8811660	T	C	c.470T>C (p.Phe157Ser)	ENST00000268261.9:c.470T>C	This variant has been reported in association with PMM2-HI PMID:28373276, 32841164, 33580824)	PMM2
chr16	8813087	T	C	c.620T>C (p.Phe207Ser)	ENST00000268261.9:c.620T>C	This variant has been reported in association with PMM2-HI PMID:28373276)	PMM2
chr16	8804844	G	A	c.255+1G>A	ENST00000268261.9:c.255+1G>A	This variant has been reported in association with PMM2-HI PMID:28373276)	PMM2
chr16	8811099	G	A	c.368G>A (p.Arg123Gln)	ENST00000268261.9:c.368G>A	This variant has been reported in association with PMM2-HI PMID: 36412659)	PMM2
chr11	17387989	A	C	c.103T>G; p.Phe35Val	ENST00000339994.5:c.103T>G	This variant has been reported in association with Diabetes, permanent neonatal 2, intermediate DEND and DEND syndrome (PMID: 32027066)	KCNJ11
chr11	17387987	A	C	c.105T>G; p.Phe35Leu	ENST00000339994.5:c.105T>G	This variant has been reported in association with Diabetes, permanent neonatal 2, intermediate DEND and DEND syndrome (PMID: 32027066)	KCNJ11
chr11	17387956	G	A	c.136C>T; p.His46Tyr	ENST00000339994.5:c.136C>T	This variant has been reported in association with Diabetes, permanent neonatal 2, intermediate DEND and DEND syndrome (PMID: 32027066)	KCNJ11
chr11	17387955	T	A	c.137A>T; p.His46Leu	ENST00000339994.5:c.137A>T	This variant has been reported in association with Diabetes, permanent neonatal 2, intermediate DEND and DEND syndrome (PMID: 32027066)	KCNJ11
chr11	17387944	G	C	c.148C>G; p.Arg50Gly	ENST00000339994.5:c.148C>G	This variant has been reported in association with Diabetes, permanent neonatal 2, intermediate DEND and DEND syndrome (PMID: 32027066)	KCNJ11
chr11	17387943	C	T	c.149G>A; p.Arg50Gln	ENST00000339994.5:c.149G>A	This variant has been reported in association with Diabetes, permanent neonatal 2, intermediate DEND and DEND syndrome (PMID: 32027066)	KCNJ11
chr11	17387943	C	G	c.149G>C; p.Arg50Pro	ENST00000339994.5:c.149G>C	This variant has been reported in association with Diabetes, permanent neonatal 2, intermediate DEND and DEND syndrome (PMID: 32027066)	KCNJ11
chr11	17387937	T	C	c.155A>G; p.Gln52Arg	ENST00000339994.5:c.155A>G	This variant has been reported in association with Diabetes, permanent neonatal 2, intermediate DEND and DEND syndrome (PMID: 32027066)	KCNJ11
chr11	17387937	T	A	c.155A>T; p.Gln52Leu	ENST00000339994.5:c.155A>T	This variant has been reported in association with Diabetes, permanent neonatal 2, intermediate DEND and DEND syndrome (PMID: 32027066)	KCNJ11
chr11	17387936	CT	AA	c.155_156delinsTT; p.Gln52Leu	ENST00000339994.5:c.155_156delinsTT	This variant has been reported in association with Diabetes, permanent neonatal 2, intermediate DEND and DEND syndrome (PMID: 32027066)	KCNJ11
chr11	17387934	C	T	c.158G>A; p.Gly53Asp	ENST00000339994.5:c.158G>A	This variant has been reported in association with Diabetes, permanent neonatal 2, intermediate DEND and DEND syndrome (PMID: 32027066)	KCNJ11
chr11	17387917	C	T	c.175G>A; p.Val59Met	ENST00000339994.5:c.175G>A	This variant has been reported in association with Diabetes, permanent neonatal 2, intermediate DEND and DEND syndrome (PMID: 32027066)	KCNJ11
chr11	17387916	A	G	c.176T>C; p.Val59Ala	ENST00000339994.5:c.176T>C	This variant has been reported in association with Diabetes, permanent neonatal 2, intermediate DEND and DEND syndrome (PMID: 32027066)	KCNJ11
chr11	17387916	A	C	c.176T>G; p.Val59Gly	ENST00000339994.5:c.176T>G	This variant has been reported in association with Diabetes, permanent neonatal 2, intermediate DEND and DEND syndrome (PMID: 32027066)	KCNJ11
chr11	17387913	A	T	c.179T>A; p.Phe60Tyr	ENST00000339994.5:c.179T>A	This variant has been reported in association with Diabetes, permanent neonatal 2, intermediate DEND and DEND syndrome (PMID: 32027066)	KCNJ11
chr11	17387902	C	T	c.190G>A; p.Val64Met	ENST00000339994.5:c.190G>A	This variant has been reported in association with Diabetes, permanent neonatal 2, intermediate DEND and DEND syndrome (PMID: 32027066)	KCNJ11
chr11	17387601	A	G	c.491T>C; p.Leu164Pro	ENST00000339994.5:c.491T>C	This variant has been reported in association with Diabetes, permanent neonatal 2, intermediate DEND and DEND syndrome (PMID: 32027066)	KCNJ11
chr11	17387595	C	T	c.497G>A; p.Cys166Tyr	ENST00000339994.5:c.497G>A	This variant has been reported in association with Diabetes, permanent neonatal 2, intermediate DEND and DEND syndrome (PMID: 32027066)	KCNJ11
chr11	17387595	C	A	c.497G>T; p.Cys166Phe	ENST00000339994.5:c.497G>T	This variant has been reported in association with Diabetes, permanent neonatal 2, intermediate DEND and DEND syndrome (PMID: 32027066)	KCNJ11
chr11	17387593	T	G	c.499A>C; p.Ile167Leu	ENST00000339994.5:c.499A>C	This variant has been reported in association with Diabetes, permanent neonatal 2, intermediate DEND and DEND syndrome (PMID: 32027066)	KCNJ11
chr11	17387593	T	A	c.499A>T; p.Ile167Phe	ENST00000339994.5:c.499A>T	This variant has been reported in association with Diabetes, permanent neonatal 2, intermediate DEND and DEND syndrome (PMID: 32027066)	KCNJ11
chr11	17387583	T	G	c.509A>C; p.Lys170Thr	ENST00000339994.5:c.509A>C	This variant has been reported in association with Diabetes, permanent neonatal 2, intermediate DEND and DEND syndrome (PMID: 32027066)	KCNJ11
chr11	17387583	T	C	c.509A>G; p.Lys170Arg	ENST00000339994.5:c.509A>G	This variant has been reported in association with Diabetes, permanent neonatal 2, intermediate DEND and DEND syndrome (PMID: 32027066)	KCNJ11
chr11	17387582	C	G	c.510G>C; p.Lys170Asn	ENST00000339994.5:c.510G>C	This variant has been reported in association with Diabetes, permanent neonatal 2, intermediate DEND and DEND syndrome (PMID: 32027066)	KCNJ11
chr11	17387539	T	G	c.553A>C; p.Lys185Gln	ENST00000339994.5:c.553A>C	This variant has been reported in association with Diabetes, permanent neonatal 2, intermediate DEND and DEND syndrome (PMID: 32027066)	KCNJ11
chr11	17387491	G	T	c.601C>A; p.Arg201Ser	ENST00000339994.5:c.601C>A	This variant has been reported in association with Diabetes, permanent neonatal 2, intermediate DEND and DEND syndrome (PMID: 32027066)	KCNJ11
chr11	17387491	G	C	c.601C>G; p.Arg201Gly	ENST00000339994.5:c.601C>G	This variant has been reported in association with Diabetes, permanent neonatal 2, intermediate DEND and DEND syndrome (PMID: 32027066)	KCNJ11
chr11	17387491	G	A	c.601C>T; p.Arg201Cys	ENST00000339994.5:c.601C>T	This variant has been reported in association with Diabetes, permanent neonatal 2, intermediate DEND and DEND syndrome (PMID: 32027066)	KCNJ11
chr11	17387490	C	T	c.602G>A; p.Arg201His	ENST00000339994.5:c.602G>A	This variant has been reported in association with Diabetes, permanent neonatal 2, intermediate DEND and DEND syndrome (PMID: 32027066)	KCNJ11
chr11	17387490	C	A	c.602G>T; p.Arg201Leu	ENST00000339994.5:c.602G>T	This variant has been reported in association with Diabetes, permanent neonatal 2, intermediate DEND and DEND syndrome (PMID: 32027066)	KCNJ11
chr11	17387397	GGCACCACCTCGCCCTCGGGGC	G	c.674_694del; p.Ser225_Pro232delinsThr	ENST00000339994.5:c.674_694del	This variant has been reported in association with Diabetes, permanent neonatal 2, intermediate DEND and DEND syndrome (PMID: 32027066)	KCNJ11
chr11	17387395	G	A	c.697C>T; p.Leu233Phe	ENST00000339994.5:c.697C>T	This variant has been reported in association with Diabetes, permanent neonatal 2, intermediate DEND and DEND syndrome (PMID: 32027066)	KCNJ11
chr11	17387338	C	G	c.754G>C; p.Val252Leu	ENST00000339994.5:c.754G>C	This variant has been reported in association with Diabetes, permanent neonatal 2, intermediate DEND and DEND syndrome (PMID: 32027066)	KCNJ11
chr11	17387337	A	C	c.755T>G; p.Val252Gly	ENST00000339994.5:c.755T>G	This variant has been reported in association with Diabetes, permanent neonatal 2, intermediate DEND and DEND syndrome (PMID: 32027066)	KCNJ11
chr11	17387217	T	C	c.875A>G; p.Glu292Gly	ENST00000339994.5:c.875A>G	This variant has been reported in association with Diabetes, permanent neonatal 2, intermediate DEND and DEND syndrome (PMID: 32027066)	KCNJ11
chr11	17387214	G	T	c.878C>A; p.Thr293Asn	ENST00000339994.5:c.878C>A	This variant has been reported in association with Diabetes, permanent neonatal 2, intermediate DEND and DEND syndrome (PMID: 32027066)	KCNJ11
chr11	17387206	T	G	c.886A>C; p.Ile296Leu	ENST00000339994.5:c.886A>C	This variant has been reported in association with Diabetes, permanent neonatal 2, intermediate DEND and DEND syndrome (PMID: 32027066)	KCNJ11
chr11	17387128	C	T	c.964G>A; p.Glu322Lys	ENST00000339994.5:c.964G>A	This variant has been reported in association with Diabetes, permanent neonatal 2, intermediate DEND and DEND syndrome (PMID: 32027066)	KCNJ11
chr11	17387103	T	G	c.989A>C; p.Tyr330Ser	ENST00000339994.5:c.989A>C	This variant has been reported in association with Diabetes, permanent neonatal 2, intermediate DEND and DEND syndrome (PMID: 32027066)	KCNJ11
chr11	17387102	GT	AG	c.989_990delinsCT; p.Tyr330Ser	ENST00000339994.5:c.989_990delinsCT	This variant has been reported in association with Diabetes, permanent neonatal 2, intermediate DEND and DEND syndrome (PMID: 32027066)	KCNJ11
chr11	17387103	T	C	c.989A>G; p.Tyr330Cys	ENST00000339994.5:c.989A>G	This variant has been reported in association with Diabetes, permanent neonatal 2, intermediate DEND and DEND syndrome (PMID: 32027066)	KCNJ11
chr11	17387095	A	T	c.997T>A; p.Phe333Ile	ENST00000339994.5:c.997T>A	This variant has been reported in association with Diabetes, permanent neonatal 2, intermediate DEND and DEND syndrome (PMID: 32027066)	KCNJ11
chr11	17387093	A	C	c.999T>G; p.Phe333Leu	ENST00000339994.5:c.999T>G	This variant has been reported in association with Diabetes, permanent neonatal 2, intermediate DEND and DEND syndrome (PMID: 32027066)	KCNJ11
chr11	17387092	C	T	c.1000G>A; p.Gly334Ser	ENST00000339994.5:c.1000G>A	This variant has been reported in association with Diabetes, permanent neonatal 2, intermediate DEND and DEND syndrome (PMID: 32027066)	KCNJ11
chr11	17387092	C	A	c.1000G>T; p.Gly334Cys	ENST00000339994.5:c.1000G>T	This variant has been reported in association with Diabetes, permanent neonatal 2, intermediate DEND and DEND syndrome (PMID: 32027066)	KCNJ11
chr11	17387091	C	T	c.1001G>A; p.Gly334Asp	ENST00000339994.5:c.1001G>A	This variant has been reported in association with Diabetes, permanent neonatal 2, intermediate DEND and DEND syndrome (PMID: 32027066)	KCNJ11
chr11	17387091	C	A	c.1001G>T; p.Gly334Val	ENST00000339994.5:c.1001G>T	This variant has been reported in association with Diabetes, permanent neonatal 2, intermediate DEND and DEND syndrome (PMID: 32027066)	KCNJ11
chr2	227259846	AC	A	c.1085del; p.(Pro362GlnfsTer38)	ENST00000396578.8:c.1085del	This variant has been reported in association with Alport syndrome (PMID: 24052634).	COL4A3
chr2	227259869	G	A	c.1106G>A; p.(Gly369Asp)	ENST00000396578.8:c.1106G>A	This variant has been reported in association with Alport syndrome (PMID: 30076350).	COL4A3
chr2	227270749	TTCATTTGTGTACTAC	T	c.1576-20_1576-6del; p.?	ENST00000396578.8:c.1576-20_1576-6del	This variant has been reported in association with Alport syndrome (PMID: 24633401; 35369551).	COL4A3
chr2	227280429	C	T	c.2224-11C>T; p.?	ENST00000396578.8:c.2224-11C>T	This variant has been reported in association with Alport syndrome (PMID: 14871398).	COL4A3
chr2	227280555	G	A	c.2339G>A; p.(Gly780Glu)	ENST00000396578.8:c.2339G>A	This variant has been reported in association with Alport syndrome (PMID: 14582039).	COL4A3
chr2	227280587	CGAGGTAC	C	c.2372_2374+4del; p.?	ENST00000396578.8:c.2372_2374+4del	This variant has been reported in association with Alport syndrome (PMID: 26809805).	COL4A3
chr2	227284229	G	T	c.2765G>T; p.(Gly922Val)	ENST00000396578.8:c.2765G>T	This variant has been reported in association with Alport syndrome (PMID: 33330536).	COL4A3
chr2	227290884	A	AC	c.3209dup; p.(Asp1072GlyfsTer7)?	ENST00000396578.8:c.3209dup	This variant has been reported in association with Alport syndrome (PMID: 12028435).	COL4A3
chr2	227294532	AAGGCCTCCTGGGCCCTCCAGGAATCAG	A	c.3386_3412del; p.(Leu1129_Gly1137del)	ENST00000396578.8:c.3386_3412del	This variant has been reported in association with Alport syndrome (PMID: 12028435).	COL4A3
chr2	227295262	C	G	c.3518-7C>G; p.?	ENST00000396578.8:c.3518-7C>G	This variant has been reported in association with Alport syndrome (PMID: 14871398).	COL4A3
chr2	227295280	GC	G	c.3533del; p.(Pro1178LeufsTer43)	ENST00000396578.8:c.3533del	This variant has been reported in association with Alport syndrome (PMID: 11134255).	COL4A3
chr2	227295298	G	GGGA	c.3548_3550dup; p.(Gly1183_Asn1184insArg)	ENST00000396578.8:c.3548_3550dup	This variant has been reported in association with Alport syndrome (PMID: 17396119).	COL4A3
chr2	227297726	AG	A	c.3622del; p.(Ala1208ProfsTer13)	ENST00000396578.8:c.3622del	This variant has been reported in association with Alport syndrome (PMID: 14582039).	COL4A3
chr2	227297754	G	A	c.3646G>A; p.(Gly1216Arg)	ENST00000396578.8:c.3646G>A	This variant has been reported in association with Alport syndrome (PMID: 15954103).	COL4A3
chr2	227297763	G	T	c.3655G>T; p.(Gly1219Cys)	ENST00000396578.8:c.3655G>T	This variant has been reported in association with Alport syndrome (PMID: 15086897; 33851121; 30647093).	COL4A3
chr2	227297794	TG	T	c.3687del; p.(Gly1231ValfsTer33)	ENST00000396578.8:c.3687del	This variant has been reported in association with Alport syndrome (PMID: 24633401; 35369551).	COL4A3
chr2	227297799	G	A	c.3691G>A; p.(Gly1231Ser)	ENST00000396578.8:c.3691G>A	This variant has been reported in association with Alport syndrome (PMID: 33229591; 27796712).	COL4A3
chr2	227297841	G	A	c.3733G>A; p.(Gly1245Ser)	ENST00000396578.8:c.3733G>A	This variant has been reported in association with Alport syndrome (PMID: 33306124).	COL4A3
chr2	227298748	T	TG	c.3821dup; p.(His1275ProfsTer34)	ENST00000396578.8:c.3821dup	This variant has been reported in association with Alport syndrome (PMID: 24633401; 35369551).	COL4A3
chr2	227246686	G	GT	c.390dup; p.(Glu131Ter)	ENST00000396578.8:c.390dup	This variant has been reported in association with Alport syndrome (PMID: 11134255).	COL4A3
chr2	227303101	G	A	c.3946G>A; p.(Gly1316Ser)	ENST00000396578.8:c.3946G>A	This variant has been reported in association with Alport syndrome (PMID: 28542346; 28542346; 30883042).	COL4A3
chr2	227303892	T	C	c.3989T>C; p.(Ile1330Thr)	ENST00000396578.8:c.3989T>C	This variant has been reported in association with Alport syndrome (PMID: 11134255).	COL4A3
chr2	227304016	C	A	c.4028-3C>A; p.?	ENST00000396578.8:c.4028-3C>A	This variant has been reported in association with Alport syndrome (PMID: 25407002; 28980669).	COL4A3
chr2	227304020	TG	T	c.4030del; p.(Val1344TyrfsTer41)	ENST00000396578.8:c.4030del	This variant has been reported in association with Alport syndrome (PMID: 24052634).	COL4A3
chr2	227304032	C	A	c.4041C>A; p.(Asp1347Glu)	ENST00000396578.8:c.4041C>A	This variant has been reported in association with Alport syndrome (PMID: 33048202).	COL4A3
chr2	227246712	G	C	c.415G>C; p.(Gly139Arg)	ENST00000396578.8:c.415G>C	This variant has been reported in association with Alport syndrome (PMID: 36844206).	COL4A3
chr2	227307710	G	A	c.4253G>A; p.(Gly1418Glu)	ENST00000396578.8:c.4253G>A	This variant has been reported in association with Alport syndrome (PMID: 33838161).	COL4A3
chr2	227307772	GC	G	c.4316del; p.(Ala1439GlufsTer90)	ENST00000396578.8:c.4316del	This variant has been reported in association with Alport syndrome (PMID: 14582039).	COL4A3
chr2	227246731	G	A	c.434G>A; p.(Gly145Glu)	ENST00000396578.8:c.434G>A	This variant has been reported in association with Alport syndrome (PMID: 15954103).	COL4A3
chr2	227307912	AGACCTTG	A	c.4457_4462+1del; p.?	ENST00000396578.8:c.4457_4462+1del	This variant has been reported in association with Alport syndrome (PMID: 07780062).	COL4A3
chr2	227308940	T	C	c.4504T>C; p.(Phe1502Leu)	ENST00000396578.8:c.4504T>C	This variant has been reported in association with Alport syndrome (PMID: 25407002).	COL4A3
chr2	227308993	TTCA	T	c.4559_4561del; p.(Ser1520del)	ENST00000396578.8:c.4559_4561del	This variant has been reported in association with Alport syndrome (PMID: 26809805).	COL4A3
chr2	227247577	G	C	c.461G>C; p.(Gly154Ala)	ENST00000396578.8:c.461G>C	This variant has been reported in association with Alport syndrome (PMID: 24052634).	COL4A3
chr2	227309206	G	A	c.4643G>A; p.(Cys1548Tyr)	ENST00000396578.8:c.4643G>A	This variant has been reported in association with Alport syndrome (PMID: 14582039).	COL4A3
chr2	227310948	G	A	c.4928G>A; p.(Arg1643Lys)	ENST00000396578.8:c.4928G>A	This variant has been reported in association with Alport syndrome (PMID: 24633401; 35369551).	COL4A3
chr2	227251131	A	C	c.547-9A>C; p.?	ENST00000396578.8:c.547-9A>C	This variant has been reported in association with Alport syndrome (PMID: 35478268).	COL4A3
chr2	227253337	G	A	c.687G>A; p.(Arg229=)	ENST00000396578.8:c.687G>A	This variant has been reported in association with Alport syndrome (PMID: 26934356).	COL4A3
chr2	227266498	AT	A	c.1398del; p.(Asp466GlufsTer32)	ENST00000396578.8:c.1398del	This variant has been reported in association with Alport syndrome (PMID: 33040356).	COL4A3
chr2	227237976	CT	C	c.97del; p.(Cys33ValfsTer60)	ENST00000396578.8:c.97del	This variant has been reported in association with Alport syndrome (PMID: 36715773).	COL4A3
chr2	227259800	AT	A	c.1039del; p.(Tyr347MetfsTer53)	ENST00000396578.8:c.1039del	This variant has been reported in association with Alport syndrome (PMID: 36715773).	COL4A3
chr2	227280553	TGGAACTCCA	T	c.2342_2350del; p.(Thr781_Gly783del)	ENST00000396578.8:c.2342_2350del	This variant has been reported in association with Alport syndrome (PMID: 33838161; 29801666).	COL4A3
chr2	227297756	ACCCACAGG	A	c.3650_3657del; p.(Pro1217HisfsTer89)	ENST00000396578.8:c.3650_3657del	This variant has been reported in association with Alport syndrome (PMID: 35369551).	COL4A3
chr2	227304074	GC	G	c.4085del; p.(Pro1362HisfsTer23)	ENST00000396578.8:c.4085del	This variant has been reported in association with Alport syndrome (PMID: 35369551).	COL4A3
chr2	227244363	G	GGGTTAGTAGTCCA	c.279_279+12dup; p.?	ENST00000396578.8:c.279_279+12dup	This variant has been reported in association with Alport syndrome (PMID: 33772369).	COL4A3
chr2	227266467	TATC	T	c.1367_1369del; p.(Tyr456del)	ENST00000396578.8:c.1367_1369del	This variant has been reported in association with Alport syndrome (PMID: 33772369; 31328266).	COL4A3
chr2	227267024	T	TTA	c.1444_1445dup; p.(Pro483SerfsTer16)	ENST00000396578.8:c.1444_1445dup	This variant has been reported in association with Alport syndrome (PMID: 33772369).	COL4A3
chr2	227273093	GC	G	c.1908del; p.(Gly637AspfsTer110)	ENST00000396578.8:c.1908del	This variant has been reported in association with Alport syndrome (PMID: 33772369).	COL4A3
chr2	227283827	CT	C	c.2718del; p.(Asn908ThrfsTer16)	ENST00000396578.8:c.2718del	This variant has been reported in association with Alport syndrome (PMID: 33772369).	COL4A3
chr2	227289179	AAC	A	c.2913_2914del; p.(Asn971LysfsTer55)	ENST00000396578.8:c.2913_2914del	This variant has been reported in association with Alport syndrome (PMID: 33772369).	COL4A3
chr2	227303069	CCA	C	c.3915_3916del; p.(Gly1307Ter)	ENST00000396578.8:c.3915_3916del	This variant has been reported in association with Alport syndrome (PMID: 33772369).	COL4A3
chr2	227289231	GACCAGCAGGACC	G	c.2969_2980del; p.(Ala990_Pro993del)?	ENST00000396578.8:c.2969_2980del	This variant has been reported in association with Alport syndrome (PMID: 36292665).	COL4A3
chr2	227246711	AG	A	c.417del; p.(Thr140HisfsTer13)	ENST00000396578.8:c.417del	This variant has been reported in association with Alport syndrome (PMID: 33095447).	COL4A3
chr2	227266422	AT	A	c.1322del; p.(Ile441ThrfsTer17)	ENST00000396578.8:c.1322del	This variant has been reported in association with Alport syndrome (PMID: 32643877).	COL4A3
chr2	227304143	AG	A	c.4153+1del; p.?	ENST00000396578.8:c.4153+1del	This variant has been reported in association with Alport syndrome (PMID: 36134775).	COL4A3
chr2	227293286	CCCTGGAAGTCCTGGAAGT	C	c.3312_3329del; p.(Ser1105_Gly1110del)	ENST00000396578.8:c.3312_3329del	This variant has been reported in association with Alport syndrome (PMID: 37163122).	COL4A3
chr2	227277468	GA	G	c.2043del; p.(Lys681AsnfsTer66)	ENST00000396578.8:c.2043del	This variant has been reported in association with Alport syndrome (PMID: 37441478).	COL4A3
chr2	227277470	AATGTGGAG	A	c.2045_2052del; p.(Cys682SerfsTer7)	ENST00000396578.8:c.2045_2052del	This variant has been reported in association with Alport syndrome (PMID: 33772369; 22887978).	COL4A3
chr2	227294543	GG	G	c.3392del; p.(Gly1131AlafsTer23)	ENST00000396578.8:c.3392del	This variant has been reported in association with Alport syndrome (PMID: 22887978).	COL4A3
chr2	227164765	GCTGCCGCTCCTGCTGGTGCTC	G	c.43_63del; p.(Pro15_Leu21del)	ENST00000396578.8:c.43_63del	This variant has been reported in association with Alport syndrome (PMID: 22887978).	COL4A3
chr2	227253596	AG	A	c.725del; p.(Gly242GlufsTer5)	ENST00000396578.8:c.725del	This variant has been reported in association with Alport syndrome (PMID: 35497790; 36898413; 36898413).	COL4A3
chr2	227303843	CTTTG	C	c.3956-8_3956-5del; p.?	ENST00000396578.8:c.3956-8_3956-5del	This variant has been reported in association with Alport syndrome (PMID: 37097554).	COL4A3
chr2	227304070	CA	C	c.4080del; p.(Pro1362HisfsTer23)	ENST00000396578.8:c.4080del	This variant has been reported in association with Alport syndrome (PMID: 37097554).	COL4A3
chr2	227253287	TTCTTACAGGG	T	c.646-6_649del; p.?	ENST00000396578.8:c.646-6_649del	This variant has been reported in association with Alport syndrome (PMID: 37097554).	COL4A3
chr2	227240163	A	AC	c.171dup; p.(Gly58ArgfsTer12)	ENST00000396578.8:c.171dup	This variant has been reported in association with Alport syndrome (PMID: 33772369; 37097554).	COL4A3
chr2	227164770	CGCTCCTGCTGGT	C	c.52_63del; p.(Leu18_Leu21del)	ENST00000396578.8:c.52_63del	This variant has been reported in association with Alport syndrome (PMID: 33772369; 37097554).	COL4A3
chr2	227240168	C	CCGGTTCT	c.172_178dup; p.(Pro60ArgfsTer12)	ENST00000396578.8:c.172_178dup	This variant has been reported in association with Alport syndrome (PMID: 37464296).	COL4A3
chr2	227266442	AC	A	c.1343del; p.(Pro448LeufsTer10)	ENST00000396578.8:c.1343del	This variant has been reported in association with Alport syndrome (PMID: 37464296).	COL4A3
chr2	227280957	CA	C	c.2440del; p.(Arg814GlyfsTer9)	ENST00000396578.8:c.2440del	This variant has been reported in association with Alport syndrome (PMID: 31328266).	COL4A3
chr2	227293239	CA	C	c.3261del; p.(Gln1087HisfsTer67)	ENST00000396578.8:c.3261del	This variant has been reported in association with Alport syndrome (PMID: 31328266).	COL4A3
chr2	227307845	G	C	c.4388G>C; p.(Gly1463Ala)	ENST00000396578.8:c.4388G>C	This variant has been reported in association with Alport syndrome (PMID: 36100708).	COL4A3
chr2	227311869	GA	TT	c.5012_5013delGAinsTT; p.(Ter1671Phe)	ENST00000396578.8:c.5012_5013delGAinsTT	This variant has been reported in association with Alport syndrome (PMID: 33330536).	COL4A3
chr2	227280902	G	T	c.2384G>T; p.(Gly795Val)	ENST00000396578.8:c.2384G>T	This variant has been reported in association with Alport syndrome (PMID: 33838161; 29801666).	COL4A3
chr2	227251176	G	A	c.583G>A; p.(Gly195Ser)	ENST00000396578.8:c.583G>A	This variant has been reported in association with Alport syndrome (PMID: 33838161; 37097554; 34589218).	COL4A3
chr2	227293282	G	A	c.3302G>A; p.(Gly1101Glu)	ENST00000396578.8:c.3302G>A	This variant has been reported in association with Alport syndrome (PMID: 33838161; 34753855).	COL4A3
chr2	227309265	C	T	c.4702C>T; p.(Pro1568Ser)	ENST00000396578.8:c.4702C>T	This variant has been reported in association with Alport syndrome (PMID: 35419377).	COL4A3
chr2	227293227	G	C	c.3247G>C; p.(Gly1083Arg)	ENST00000396578.8:c.3247G>C	This variant has been reported in association with Alport syndrome (PMID: 35419377).	COL4A3
chr2	227246713	G	A	c.416G>A; p.(Gly139Glu)	ENST00000396578.8:c.416G>A	This variant has been reported in association with Alport syndrome (PMID: 35419377).	COL4A3
chr2	227251186	G	T	c.593G>T; p.(Gly198Val)	ENST00000396578.8:c.593G>T	This variant has been reported in association with Alport syndrome (PMID: 35419377).	COL4A3
chr2	227270770	G	T	c.1576G>T; p.(Gly526Cys)	ENST00000396578.8:c.1576G>T	This variant has been reported in association with Alport syndrome (PMID: 35369551).	COL4A3
chr2	227256045	G	A	c.908G>A; p.(Gly303Asp)	ENST00000396578.8:c.908G>A	This variant has been reported in association with Alport syndrome (PMID: 33772369).	COL4A3
chr2	227263831	G	A	c.1202G>A; p.(Gly401Glu)	ENST00000396578.8:c.1202G>A	This variant has been reported in association with Alport syndrome (PMID: 33772369).	COL4A3
chr2	227297824	G	A	c.3716G>A; p.(Gly1239Glu)	ENST00000396578.8:c.3716G>A	This variant has been reported in association with Alport syndrome (PMID: 33772369).	COL4A3
chr2	227298817	G	C	c.3882+5G>C; p.?	ENST00000396578.8:c.3882+5G>C	This variant has been reported in association with Alport syndrome (PMID: 33772369; 22887978).	COL4A3
chr2	227305074	G	C	c.4243G>C; p.(Gly1415Arg)	ENST00000396578.8:c.4243G>C	This variant has been reported in association with Alport syndrome (PMID: 33772369; 33524082; 22887978; 31328266).	COL4A3
chr2	227307835	T	C	c.4378T>C; p.(Cys1460Arg)	ENST00000396578.8:c.4378T>C	This variant has been reported in association with Alport syndrome (PMID: 33772369).	COL4A3
chr2	227304114	C	T	c.4123C>T; p.(Pro1375Ser)	ENST00000396578.8:c.4123C>T	This variant has been reported in association with Alport syndrome (PMID: 36134775).	COL4A3
chr2	227254133	G	A	c.787G>A; p.(Asp263Asn)	ENST00000396578.8:c.787G>A	This variant has been reported in association with Alport syndrome (PMID: 35478268).	COL4A3
chr2	227269985	G	T	c.1575+5G>T; p.?	ENST00000396578.8:c.1575+5G>T	This variant has been reported in association with Alport syndrome (PMID: 22887978).	COL4A3
chr2	227307919	G	C	c.4462G>C; p.(Gly1488Arg)	ENST00000396578.8:c.4462G>C	This variant has been reported in association with Alport syndrome (PMID: 28844315).	COL4A3
chr2	227251346	G	A	c.620G>A; p.(Gly207Glu)	ENST00000396578.8:c.620G>A	This variant has been reported in association with Alport syndrome (PMID: 36685964).	COL4A3
chr2	227290774	G	T	c.3098G>T; p.(Gly1033Val)	ENST00000396578.8:c.3098G>T	This variant has been reported in association with Alport syndrome (PMID: 36685964).	COL4A3
chr2	227304127	G	A	c.4136G>A; p.(Gly1379Glu)	ENST00000396578.8:c.4136G>A	This variant has been reported in association with Alport syndrome (PMID: 36685964).	COL4A3
chr2	227270798	G	A	c.1604G>A; p.(Gly535Glu)	ENST00000396578.8:c.1604G>A	This variant has been reported in association with Alport syndrome (PMID: 36685964).	COL4A3
chr2	227256070	G	A	c.933G>A; p.(Glu311=)	ENST00000396578.8:c.933G>A	This variant has been reported in association with Alport syndrome (PMID: 37097554).	COL4A3
chr2	227266491	G	A	c.1390G>A; p.(Gly464Arg)	ENST00000396578.8:c.1390G>A	This variant has been reported in association with Alport syndrome (PMID: 37097554).	COL4A3
chr2	227259791	A	G	c.1030-2A>G; p.?	ENST00000396578.8:c.1030-2A>G	This variant has been reported in association with Alport syndrome (PMID: 37097554).	COL4A3
chr2	227269946	G	A	c.1541G>A; p.(Gly514Glu)	ENST00000396578.8:c.1541G>A	This variant has been reported in association with Alport syndrome (PMID: 37097554).	COL4A3
chr2	227283802	G	A	c.2692G>A; p.(Gly898Arg)	ENST00000396578.8:c.2692G>A	This variant has been reported in association with Alport syndrome (PMID: 37097554).	COL4A3
chr2	227273073	G	A	c.1883G>A; p.(Gly628Asp)	ENST00000396578.8:c.1883G>A	This variant has been reported in association with Alport syndrome (PMID: 36177613).	COL4A3
chr2	227263849	G	T	c.1220G>T; p.(Gly407Val)	ENST00000396578.8:c.1220G>T	This variant has been reported in association with Alport syndrome (PMID: 31328266).	COL4A3
chr2	227305057	G	A	c.4226G>A; p.(Gly1409Asp)	ENST00000396578.8:c.4226G>A	This variant has been reported in association with Alport syndrome (PMID: 30348286).	COL4A3
chr2	227304109	G	T	c.4118G>T; p.(Gly1373Val)	ENST00000396578.8:c.4118G>T	This variant has been reported in association with Alport syndrome (PMID: 30348286).	COL4A3
chr2	227283857	G	A	c.2746+1G>A; p.?	ENST00000396578.8:c.2746+1G>A	This variant has been reported in association with Alport syndrome (PMID: 35488972).	COL4A3
chr2	227283833	ACCCAGGCACACCAGGGC	A	c.2724_2740del; p.(Asn908LysfsTer26)	ENST00000396578.8:c.2724_2740del	This variant has been reported in association with Alport syndrome (PMID: 33772369).	COL4A3
chr2	227147441	ATCTGAAGGAGC	A	c.32_42del; p.(Cys11PhefsTer46)	ENST00000396625.5:c.32_42del	This variant has been reported in association with Alport syndrome (PMID: 11961012).	COL4A4
chr2	227103980	C	CT	c.807dup; p.(Gly270ArgfsTer160)	ENST00000396625.5:c.807dup	This variant has been reported in association with Alport syndrome (PMID: 09792860).	COL4A4
chr2	227080443	TG	T	c.1802del; p.(Pro601GlnfsTer52)?	ENST00000396625.5:c.1802del	This variant has been reported in association with Alport syndrome (PMID: 09792860; 24052634; 30293248).	COL4A4
chr2	227056077	GC	G	c.2583del; p.(Pro862LeufsTer7)	ENST00000396625.5:c.2583del	This variant has been reported in association with Alport syndrome (PMID: 12631110).	COL4A4
chr2	227054709	AC	A	c.2744del; p.(Gly915ValfsTer35)	ENST00000396625.5:c.2744del	This variant has been reported in association with Alport syndrome (PMID: 12325029; 24052634).	COL4A4
chr2	227025800	ACCTC	A	c.4088_4090+1del; p.?	ENST00000396625.5:c.4088_4090+1del	This variant has been reported in association with Alport syndrome (PMID: 15954103).	COL4A4
chr2	227010340	GC	G	c.4494del; p.(Gln1499LysfsTer53)	ENST00000396625.5:c.4494del	This variant has been reported in association with Alport syndrome (PMID: 19129241).	COL4A4
chr2	227022062	CCT	C	c.4200_4201del; p.(Gly1401ProfsTer31)	ENST00000396625.5:c.4200_4201del	This variant has been reported in association with Alport syndrome (PMID: 24052634).	COL4A4
chr2	227010390	A	AG	c.4444dup; p.(Leu1482ProfsTer11)	ENST00000396625.5:c.4444dup	This variant has been reported in association with Alport syndrome (PMID: 24052634).	COL4A4
chr2	227088770	A	AG	c.1505dup; p.(Gly503TrpfsTer12)	ENST00000396625.5:c.1505dup	This variant has been reported in association with Alport syndrome (PMID: 36925663).	COL4A4
chr2	227012259	CACCCCTCCTGCCAT	C	c.4241_4254del; p.(Asp1414GlyfsTer14)	ENST00000396625.5:c.4241_4254del	This variant has been reported in association with Alport syndrome (PMID: 24633401; 35369551).	COL4A4
chr2	227032232	GCCCAGGTATT	G	c.3612_3621del; p.(Ile1205_Pro1206delinsTer)	ENST00000396625.5:c.3612_3621del	This variant has been reported in association with Alport syndrome (PMID: 24633401; 35369551).	COL4A4
chr2	227144580	GATTA	G	c.72-26_72-23del; p.?	ENST00000396625.5:c.72-26_72-23del	This variant has been reported in association with Alport syndrome (PMID: 34508137; 34508137; 33772369).	COL4A4
chr2	227088770	AG	A	c.1505del; p.(Pro502LeufsTer151)	ENST00000396625.5:c.1505del	This variant has been reported in association with Alport syndrome (PMID: 30076350;).	COL4A4
chr2	227022049	T	TG	c.4214dup; p.(Gly1406ArgfsTer27)	ENST00000396625.5:c.4214dup	This variant has been reported in association with Alport syndrome (PMID: 30076350).	COL4A4
chr2	227114620	ATACT	A	c.558+4_558+7del; p.?	ENST00000396625.5:c.558+4_558+7del	This variant has been reported in association with Alport syndrome (PMID: 35121647).	COL4A4
chr2	227119920	C	T	c.347G>A; p.(Gly116Glu)	ENST00000396625.5:c.347G>A	This variant has been reported in association with Alport syndrome (PMID: 12631110).	COL4A4
chr2	227109286	C	T	c.595G>A; p.(Gly199Arg)	ENST00000396625.5:c.595G>A	This variant has been reported in association with Alport syndrome (PMID: 19675380).	COL4A4
chr2	227082177	C	G	c.1634G>C; p.(Gly545Ala)	ENST00000396625.5:c.1634G>C	This variant has been reported in association with Alport syndrome (PMID: 26809805).	COL4A4
chr2	227078044	C	T	c.1837G>A; p.(Gly613Arg)	ENST00000396625.5:c.1837G>A	This variant has been reported in association with Alport syndrome (PMID: 19129241).	COL4A4
chr2	227054742	T	A	c.2717-5A>T; p.?	ENST00000396625.5:c.2717-5A>T	This variant has been reported in association with Alport syndrome (PMID: 33369211).	COL4A4
chr2	227054732	G	A	c.2722C>T; p.(Arg908Trp)	ENST00000396625.5:c.2722C>T	This variant has been reported in association with Alport syndrome (PMID: 17396119).	COL4A4
chr2	227051038	C	A	c.3089G>T; p.(Gly1030Val)	ENST00000396625.5:c.3089G>T	This variant has been reported in association with Alport syndrome (PMID: 09792860).	COL4A4
chr2	227043079	G	A	c.3395C>T; p.(Pro1132Leu)	ENST00000396625.5:c.3395C>T	This variant has been reported in association with Alport syndrome (PMID: 12631110).	COL4A4
chr2	227032170	C	T	c.3684G>A; p.(Lys1228=)	ENST00000396625.5:c.3684G>A	This variant has been reported in association with Alport syndrome (PMID: 36844206; 29098738).	COL4A4
chr2	227022134	C	T	c.4130G>A; p.(Arg1377Gln)	ENST00000396625.5:c.4130G>A	This variant has been reported in association with Alport syndrome (PMID: 15618242).	COL4A4
chr2	227007369	G	A	c.5029C>T; p.(Arg1677Cys)	ENST00000396625.5:c.5029C>T	This variant has been reported in association with Alport syndrome (PMID: 17216251).	COL4A4
chr2	227027993	C	T	c.3990G>A; p.(Pro1330=)	ENST00000396625.5:c.3990G>A	This variant has been reported in association with Alport syndrome (PMID: 35386907; 33772369).	COL4A4
chr2	227111686	C	T	c.586G>A; p.(Gly196Ser)	ENST00000396625.5:c.586G>A	This variant has been reported in association with Alport syndrome (PMID: 33040356).	COL4A4
chr2	227056031	C	T	c.2630G>A; p.(Arg877Gln)	ENST00000396625.5:c.2630G>A	This variant has been reported in association with Alport syndrome (PMID: 33369211; 29098738; 33964006).	COL4A4
chr2	227043085	C	T	c.3389G>A; p.(Gly1130Glu)	ENST00000396625.5:c.3389G>A	This variant has been reported in association with Alport syndrome (PMID: 33040356).	COL4A4
chr2	227007483	C	G	c.4915G>C; p.(Gly1639Arg)	ENST00000396625.5:c.4915G>C	This variant has been reported in association with Alport syndrome (PMID: 30883042).	COL4A4
chr2	227007476	C	T	c.4922G>A; p.(Cys1641Tyr)	ENST00000396625.5:c.4922G>A	This variant has been reported in association with Alport syndrome (PMID: 33040356; 33838161).	COL4A4
chr2	227144526	T	C	c.104A>G; p.(Tyr35Cys)	ENST00000396625.5:c.104A>G	This variant has been reported in association with Alport syndrome (PMID: 16338941).	COL4A4
chr2	227052348	C	T	c.2925G>A; p.(Gly975=)	ENST00000396625.5:c.2925G>A	This variant has been reported in association with Alport syndrome (PMID: 12028435; 37097554).	COL4A4
chr2	227077895	T	C	c.1986A>G; p.(Lys662=)	ENST00000396625.5:c.1986A>G	This variant has been reported in association with Alport syndrome (PMID: 16338941).	COL4A4
chr2	227010459	C	A	c.4376G>T; p.(Gly1459Val)	ENST00000396625.5:c.4376G>T	This variant has been reported in association with Alport syndrome (PMID: 24052634).	COL4A4
chr2	227062548	C	G	c.2038G>C; p.(Gly680Arg)	ENST00000396625.5:c.2038G>C	This variant has been reported in association with Alport syndrome (PMID: 31096240).	COL4A4
chr2	227047540	C	T	c.3224G>A; p.(Gly1075Asp)	ENST00000396625.5:c.3224G>A	This variant has been reported in association with Alport syndrome (PMID: 37097554).	COL4A4
chr2	227088648	C	A	c.1623+5G>T; p.?	ENST00000396625.5:c.1623+5G>T	This variant has been reported in association with Alport syndrome (PMID: 25575550).	COL4A4
chr2	227007349	G	T	c.5049C>A; p.(Cys1683Ter)	ENST00000396625.5:c.5049C>A	This variant has been reported in association with Alport syndrome (PMID: 36685964).	COL4A4
chr2	227077938	C	T	c.1943G>A; p.(Gly648Asp)	ENST00000396625.5:c.1943G>A	This variant has been reported in association with Alport syndrome (PMID: 37248651).	COL4A4
chr2	227050131	C	G	c.3151G>C; p.(Gly1051Arg)	ENST00000396625.5:c.3151G>C	This variant has been reported in association with Alport syndrome (PMID: 24633401; 35369551).	COL4A4
chr2	227098696	G	A	c.1202C>T; p.(Ala401Val)	ENST00000396625.5:c.1202C>T	This variant has been reported in association with Alport syndrome (PMID: 35583931).	COL4A4
chr2	227031975	G	A	c.3787C>T; p.(Gln1263Ter)	ENST00000396625.5:c.3787C>T	This variant has been reported in association with Alport syndrome (PMID: 36117978).	COL4A4
chr2	227087951	A	T	c.1623+702T>A; p.?	ENST00000396625.5:c.1623+702T>A	This variant has been reported in association with Alport syndrome (PMID: 34508137; 34508137).	COL4A4
chr2	227094141	G	A	c.1353C>T; p.(Gly451=)	ENST00000396625.5:c.1353C>T	This variant has been reported in association with Alport syndrome (PMID: 35582193).	COL4A4
chr2	227012181	C	T	c.4333G>A; p.(Gly1445Arg)	ENST00000396625.5:c.4333G>A	This variant has been reported in association with Alport syndrome (PMID: 30076350).	COL4A4
chr2	227032207	C	G	c.3647G>C; p.(Gly1216Ala)	ENST00000396625.5:c.3647G>C	This variant has been reported in association with Alport syndrome (PMID: 30076350).	COL4A4
chr2	227103144	C	A	c.870G>T; p.(Lys290Asn)	ENST00000396625.5:c.870G>T	This variant has been reported in association with Alport syndrome (PMID: 30076350).	COL4A4
chr2	227056121	A	G	c.2546-6T>C; p.?	ENST00000396625.5:c.2546-6T>C	This variant has been reported in association with Alport syndrome (PMID: 37097554).	COL4A4
chr2	227094281	C	A	c.1213G>T; p.(Gly405Ter)	ENST00000396625.5:c.1213G>T	This variant has been reported in association with Alport syndrome (PMID: 35497790).	COL4A4
chr2	227094250	AG	A	c.1243del; p.(Leu415PhefsTer43)	ENST00000396625.5:c.1243del	This variant has been reported in association with Alport syndrome (PMID: 31328266).	COL4A4
chr2	227094169	C	G	c.1325G>C; p.(Gly442Ala)	ENST00000396625.5:c.1325G>C	This variant has been reported in association with Alport syndrome (PMID: 35368817).	COL4A4
chr2	227089903	C	T	c.1424G>A; p.(Gly475Asp)	ENST00000396625.5:c.1424G>A	This variant has been reported in association with Alport syndrome (PMID: 33654185).	COL4A4
chr2	227089876	C	A	c.1451G>T; p.(Gly484Val)	ENST00000396625.5:c.1451G>T	This variant has been reported in association with Alport syndrome (PMID: 31027891).	COL4A4
chr2	227089863	C	T	c.1459+5G>A; p.?	ENST00000396625.5:c.1459+5G>A	This variant has been reported in association with Alport syndrome (PMID: 34215756).	COL4A4
chr2	227089868	C	T	c.1459G>A; p.(Gly487Arg)	ENST00000396625.5:c.1459G>A	This variant has been reported in association with Alport syndrome (PMID: 37097554).	COL4A4
chr2	227088805	G	A	c.1471C>T; p.(Leu491Phe)	ENST00000396625.5:c.1471C>T	This variant has been reported in association with Alport syndrome (PMID: 29742505).	COL4A4
chr2	227088705	C	T	c.1571G>A; p.(Gly524Glu)	ENST00000396625.5:c.1571G>A	This variant has been reported in association with Alport syndrome (PMID: 36925663).	COL4A4
chr2	227088696	C	A	c.1580G>T; p.(Gly527Val)	ENST00000396625.5:c.1580G>T	This variant has been reported in association with Alport syndrome (PMID: 35369551).	COL4A4
chr2	227088688	C	T	c.1588G>A; p.(Gly530Arg)	ENST00000396625.5:c.1588G>A	This variant has been reported in association with Alport syndrome (PMID: 37097554).	COL4A4
chr2	227088687	C	T	c.1589G>A; p.(Gly530Glu)	ENST00000396625.5:c.1589G>A	This variant has been reported in association with Alport syndrome (PMID: 36981034).	COL4A4
chr2	227080517	GGGGCCC	ATGGG	c.1723_1729delGGGCCCCinsCCCAT; p.(Gly575ProfsTer30)	ENST00000396625.5:c.1723_1729delGGGCCCCinsCCCAT	This variant has been reported in association with Alport syndrome (PMID: 36715773).	COL4A4
chr2	227080451	C	G	c.1795G>C; p.(Gly599Arg)	ENST00000396625.5:c.1795G>C	This variant has been reported in association with Alport syndrome (PMID: 35369551).	COL4A4
chr2	227078076	C	T	c.1805G>A; p.(Gly602Glu)	ENST00000396625.5:c.1805G>A	This variant has been reported in association with Alport syndrome (PMID: 36646731).	COL4A4
chr2	227078073	T	C	c.1808A>G; p.(Asp603Gly)	ENST00000396625.5:c.1808A>G	This variant has been reported in association with Alport syndrome (PMID: 27281700).	COL4A4
chr2	227078054	TG	T	c.1826del; p.(Pro609GlnfsTer44)	ENST00000396625.5:c.1826del	This variant has been reported in association with Alport syndrome (PMID: 37323683; 37323683).	COL4A4
chr2	227077930	C	G	c.1951G>C; p.(Gly651Arg)	ENST00000396625.5:c.1951G>C	This variant has been reported in association with Alport syndrome (PMID: 36685964).	COL4A4
chr2	227077921	C	T	c.1960G>A; p.(Gly654Ser)	ENST00000396625.5:c.1960G>A	This variant has been reported in association with Alport syndrome (PMID: 37097554).	COL4A4
chr2	227077911	C	A	c.1970G>T; p.(Gly657Val)	ENST00000396625.5:c.1970G>T	This variant has been reported in association with Alport syndrome (PMID: 37097554).	COL4A4
chr2	227077890	T	C	c.1987+4A>G; p.?	ENST00000396625.5:c.1987+4A>G	This variant has been reported in association with Alport syndrome (PMID: 33772369).	COL4A4
chr2	227077894	C	G	c.1987G>C; p.(Gly663Arg)	ENST00000396625.5:c.1987G>C	This variant has been reported in association with Alport syndrome (PMID: 37097554).	COL4A4
chr2	227062556	C	T	c.2030G>A; p.(Gly677Asp)	ENST00000396625.5:c.2030G>A	This variant has been reported in association with Alport syndrome (PMID: 33159707).	COL4A4
chr2	227121138	C	T	c.203G>A; p.(Gly68Glu)	ENST00000396625.5:c.203G>A	This variant has been reported in association with Alport syndrome (PMID: 35369551).	COL4A4
chr2	227060189	C	T	c.2111G>A; p.(Gly704Glu)	ENST00000396625.5:c.2111G>A	This variant has been reported in association with Alport syndrome (PMID: 33838161; 29801666).	COL4A4
chr2	227060141	G	A	c.2159C>T; p.(Pro720Leu)	ENST00000396625.5:c.2159C>T	This variant has been reported in association with Alport syndrome (PMID: 34762194).	COL4A4
chr2	227059623	C	T	c.2165G>A; p.(Gly722Asp)	ENST00000396625.5:c.2165G>A	This variant has been reported in association with Alport syndrome (PMID: 34964757).	COL4A4
chr2	227059470	CT	C	c.2317del; p.(Arg773GlyfsTer9)	ENST00000396625.5:c.2317del	This variant has been reported in association with Alport syndrome (PMID: 33772369).	COL4A4
chr2	227057547	C	G	c.2437G>C; p.(Gly813Arg)	ENST00000396625.5:c.2437G>C	This variant has been reported in association with Alport syndrome (PMID: 35369551).	COL4A4
chr2	227057484	C	T	c.2500G>A; p.(Gly834Arg)	ENST00000396625.5:c.2500G>A	This variant has been reported in association with Alport syndrome (PMID: 37097554; 31328266).	COL4A4
chr2	227057296	A	T	c.2545+143T>A; p.?	ENST00000396625.5:c.2545+143T>A	This variant has been reported in association with Alport syndrome (PMID: 29098738).	COL4A4
chr2	227056091	G	A	c.2570C>T; p.(Pro857Leu)	ENST00000396625.5:c.2570C>T	This variant has been reported in association with Alport syndrome (PMID: 36239278; 35368817).	COL4A4
chr2	227056019	TG	T	c.2641del; p.(His881MetfsTer69)	ENST00000396625.5:c.2641del	This variant has been reported in association with Alport syndrome (PMID: 27281700).	COL4A4
chr2	227055972	CATCATCTCCAA	C	c.2678_2688del; p.(Phe893TrpfsTer66)	ENST00000396625.5:c.2678_2688del	This variant has been reported in association with Alport syndrome (PMID: 33772369).	COL4A4
chr2	227054712	TGGGAAACCA	T	c.2733_2741del; p.(Phe916_Gly918del)	ENST00000396625.5:c.2733_2741del	This variant has been reported in association with Alport syndrome (PMID: 33838161; 29801666).	COL4A4
chr2	227054610	TC	T	c.2843del; p.(Gly948AspfsTer2)	ENST00000396625.5:c.2843del	This variant has been reported in association with Alport syndrome (PMID: 28632965).	COL4A4
chr2	227121049	C	T	c.292G>A; p.(Gly98Ser)	ENST00000396625.5:c.292G>A	This variant has been reported in association with Alport syndrome (PMID: 33306124).	COL4A4
chr2	227052342	AG	A	c.2930del; p.(Pro977LeufsTer61)	ENST00000396625.5:c.2930del	This variant has been reported in association with Alport syndrome (PMID: 35369551).	COL4A4
chr2	227050129	AC	A	c.3152del; p.(Gly1051ValfsTer90)?	ENST00000396625.5:c.3152del	This variant has been reported in association with Alport syndrome (PMID: 33772369).	COL4A4
chr2	227050122	C	G	c.3160G>C; p.(Gly1054Arg)	ENST00000396625.5:c.3160G>C	This variant has been reported in association with Alport syndrome (PMID: 35369551).	COL4A4
chr2	227050122	C	A	c.3160G>T; p.(Gly1054Cys)	ENST00000396625.5:c.3160G>T	This variant has been reported in association with Alport syndrome (PMID: 35369551).	COL4A4
chr2	227050104	C	T	c.3178G>A; p.(Gly1060Arg)	ENST00000396625.5:c.3178G>A	This variant has been reported in association with Alport syndrome (PMID: 37441478).	COL4A4
chr2	227047502	C	G	c.3262G>C; p.(Gly1088Arg)	ENST00000396625.5:c.3262G>C	This variant has been reported in association with Alport syndrome (PMID: 35369551).	COL4A4
chr2	227119930	C	A	c.337G>T; p.(Gly113Cys)	ENST00000396625.5:c.337G>T	This variant has been reported in association with Alport syndrome (PMID: 36715773).	COL4A4
chr2	227042192	C	A	c.3461G>T; p.(Gly1154Val)	ENST00000396625.5:c.3461G>T	This variant has been reported in association with Alport syndrome (PMID: 28632965).	COL4A4
chr2	227033481	C	A	c.3506G>T; p.(Gly1169Val)	ENST00000396625.5:c.3506G>T	This variant has been reported in association with Alport syndrome (PMID: 25307543).	COL4A4
chr2	227032216	CCT	C	c.3636_3637del; p.(Gly1213ArgfsTer39)	ENST00000396625.5:c.3636_3637del	This variant has been reported in association with Alport syndrome (PMID: 33772369).	COL4A4
chr2	227032058	A	G	c.3707-3T>C; p.?	ENST00000396625.5:c.3707-3T>C	This variant has been reported in association with Alport syndrome (PMID: 37097554).	COL4A4
chr2	227031980	C	T	c.3782G>A; p.(Gly1261Glu)	ENST00000396625.5:c.3782G>A	This variant has been reported in association with Alport syndrome (PMID: 31144478).	COL4A4
chr2	227030590	C	T	c.3826G>A; p.(Gly1276Arg)	ENST00000396625.5:c.3826G>A	This variant has been reported in association with Alport syndrome (PMID: 30883042).	COL4A4
chr2	227028001	C	T	c.3982G>A; p.(Gly1328Arg)	ENST00000396625.5:c.3982G>A	This variant has been reported in association with Alport syndrome (PMID: 34120753).	COL4A4
chr2	227027957	AG	A	c.4025del; p.(Pro1342LeufsTer46)	ENST00000396625.5:c.4025del	This variant has been reported in association with Alport syndrome (PMID: 37097554).	COL4A4
chr2	227010441	C	T	c.4394G>A; p.(Gly1465Asp)	ENST00000396625.5:c.4394G>A	This variant has been reported in association with Alport syndrome (PMID: 28632965).	COL4A4
chr2	227010426	A	G	c.4409T>C; p.(Leu1470Pro)	ENST00000396625.5:c.4409T>C	This variant has been reported in association with Alport syndrome (PMID: 33772369).	COL4A4
chr2	227010397	A	G	c.4438T>C; p.(Cys1480Arg)	ENST00000396625.5:c.4438T>C	This variant has been reported in association with Alport syndrome (PMID: 35759000).	COL4A4
chr2	227118691	G	C	c.443C>G; p.(Pro148Arg)	ENST00000396625.5:c.443C>G	This variant has been reported in association with Alport syndrome (PMID: 35583931).	COL4A4
chr2	227010309	A	C	c.4522+4T>G; p.?	ENST00000396625.5:c.4522+4T>G	This variant has been reported in association with Alport syndrome (PMID: 33369211).	COL4A4
chr2	227008161	CAG	C	c.4664_4665del; p.(Ser1555Ter)	ENST00000396625.5:c.4664_4665del	This variant has been reported in association with Alport syndrome (PMID: 25307543).	COL4A4
chr2	227008066	TGGG	T	c.4758_4760del; p.(Pro1587del)	ENST00000396625.5:c.4758_4760del	This variant has been reported in association with Alport syndrome (PMID: 34448697).	COL4A4
chr2	227008065	A	G	c.4762T>C; p.(Cys1588Arg)	ENST00000396625.5:c.4762T>C	This variant has been reported in association with Alport syndrome (PMID: 37097554).	COL4A4
chr2	227007566	C	T	c.4832G>A; p.(Gly1611Glu)	ENST00000396625.5:c.4832G>A	This variant has been reported in association with Alport syndrome (PMID: 36100708).	COL4A4
chr2	227007488	C	T	c.4910G>A; p.(Arg1637Gln)	ENST00000396625.5:c.4910G>A	This variant has been reported in association with Alport syndrome (PMID: 35419377; 33772369).	COL4A4
chr2	227007481	TC	T	c.4916del; p.(Gly1639GlufsTer17)	ENST00000396625.5:c.4916del	This variant has been reported in association with Alport syndrome (PMID: 31328266).	COL4A4
chr2	227007448	G	C	c.4950C>G; p.(Phe1650Leu)	ENST00000396625.5:c.4950C>G	This variant has been reported in association with Alport syndrome (PMID: 29801666).	COL4A4
chr2	227007437	G	A	c.4961C>T; p.(Thr1654Met)	ENST00000396625.5:c.4961C>T	This variant has been reported in association with Alport syndrome (PMID: 33772369).	COL4A4
chr2	227007387	T	A	c.5011A>T; p.(Lys1671Ter)	ENST00000396625.5:c.5011A>T	This variant has been reported in association with Alport syndrome (PMID: 37248651).	COL4A4
chr2	227111700	T	TCC	c.570_571dup; p.(Asp191GlyfsTer29)	ENST00000396625.5:c.570_571dup	This variant has been reported in association with Alport syndrome (PMID: 25307543).	COL4A4
chr2	227111673	C	T	c.594+5G>A; p.?	ENST00000396625.5:c.594+5G>A	This variant has been reported in association with Alport syndrome (PMID: 35369551; 35369551).	COL4A4
chr2	227108588	C	G	c.728G>C; p.(Gly243Ala)	ENST00000396625.5:c.728G>C	This variant has been reported in association with Alport syndrome (PMID: 30348286).	COL4A4
chr2	227108578	T	C	c.735+3A>G; p.?	ENST00000396625.5:c.735+3A>G	This variant has been reported in association with Alport syndrome (PMID: 33772369).	COL4A4
chr2	227104052	C	T	c.736G>A; p.(Gly246Ser)	ENST00000396625.5:c.736G>A	This variant has been reported in association with Alport syndrome (PMID: 36100708).	COL4A4
chr2	227104051	C	A	c.737G>T; p.(Gly246Val)	ENST00000396625.5:c.737G>T	This variant has been reported in association with Alport syndrome (PMID: 36782285).	COL4A4
chr2	227103144	C	T	c.870G>A; p.(Lys290=)	ENST00000396625.5:c.870G>A	This variant has been reported in association with Alport syndrome (PMID: 35582193; 36685964).	COL4A4
chr2	227102813	AC	A	c.905del; p.(Gly302ValfsTer23)	ENST00000396625.5:c.905del	This variant has been reported in association with Alport syndrome (PMID: 36646731; 36292665).	COL4A4
chrX	108584503	GC	G	c.1013del; p.(Pro338HisfsTer8)	ENST00000328300.11:c.1013del	This variant has been reported in association with Alport syndrome (PMID: 10684360; 37100867).	COL4A5
chrX	108586643	C	CT	c.1062dup; p.(Ile355TyrfsTer56)	ENST00000328300.11:c.1062dup	This variant has been reported in association with Alport syndrome (PMID: 11223851).	COL4A5
chrX	108586647	AGGAGAAAAAGGAAACATTGGGTTGCCTGGGTTGCCT	A	c.1078_1113del; p.(Asn360_Gly371del)	ENST00000328300.11:c.1078_1113del	This variant has been reported in association with Alport syndrome (PMID: 24304881).	COL4A5
chrX	108586696	G	T	c.1114G>T; p.(Glu372Ter)	ENST00000328300.11:c.1114G>T	This variant has been reported in association with Alport syndrome (PMID: 36685964).	COL4A5
chrX	108586703	G	A	c.1121G>A; p.(Gly374Glu)	ENST00000328300.11:c.1121G>A	This variant has been reported in association with Alport syndrome (PMID: 37097554).	COL4A5
chrX	108586703	G	T	c.1121G>T; p.(Gly374Val)	ENST00000328300.11:c.1121G>T	This variant has been reported in association with Alport syndrome (PMID: 35020912; 37100867; 30577881).	COL4A5
chrX	108586712	G	T	c.1130G>T; p.(Gly377Val)	ENST00000328300.11:c.1130G>T	This variant has been reported in association with Alport syndrome (PMID: 33040356).	COL4A5
chrX	108586720	G	A	c.1138G>A; p.(Gly380Ser)	ENST00000328300.11:c.1138G>A	This variant has been reported in association with Alport syndrome (PMID: 37100867).	COL4A5
chrX	108586730	G	A	c.1148G>A; p.(Gly383Asp)	ENST00000328300.11:c.1148G>A	This variant has been reported in association with Alport syndrome (PMID: 8648925).	COL4A5
chrX	108591090	G	A	c.1198G>A; p.(Gly400Arg)	ENST00000328300.11:c.1198G>A	This variant has been reported in association with Alport syndrome (PMID: 35020912).	COL4A5
chrX	108591091	G	T	c.1199G>T; p.(Gly400Val)	ENST00000328300.11:c.1199G>T	This variant has been reported in association with Alport syndrome (PMID: 37100867).	COL4A5
chrX	108539782	TG	T	c.119del; p.(Cys40SerfsTer4)	ENST00000328300.11:c.119del	This variant has been reported in association with Alport syndrome (PMID: 17660027).	COL4A5
chrX	108591135	G	A	c.1243G>A; p.(Gly415Arg) (publication had incorrect nucleotide change; c.1445G>A)	ENST00000328300.11:c.1243G>A	This variant has been reported in association with Alport syndrome (PMID: 10862091).	COL4A5
chrX	108591131	ACCTGGAATTTCCATTCCTGGACCT	A	c.1246_1269del; p.(Ile416_Gly423del)	ENST00000328300.11:c.1246_1269del	This variant has been reported in association with Alport syndrome (PMID: 26809805).	COL4A5
chrX	108591205	GCC	G	c.1315_1316del; p.(Pro439CysfsTer8)	ENST00000328300.11:c.1315_1316del	This variant has been reported in association with Alport syndrome (PMID: 12478350).	COL4A5
chrX	108591223	T	G	c.1331T>G; p.(Ile444Ser)	ENST00000328300.11:c.1331T>G	This variant has been reported in association with Alport syndrome (PMID: 35478268; 30245029).	COL4A5
chrX	108591568	GAT	G	c.1350_1351del; p.(Ile450MetfsTer2)	ENST00000328300.11:c.1350_1351del	This variant has been reported in association with Alport syndrome (PMID: 7599631).	COL4A5
chrX	108591577	ACCAGGCCCT	A	c.1365_1373del; p.(Pro458_Gly460del)	ENST00000328300.11:c.1365_1373del	This variant has been reported in association with Alport syndrome (PMID: 37100867).	COL4A5
chrX	108591591	G	T	c.1370G>T; p.(Gly457Val)	ENST00000328300.11:c.1370G>T	This variant has been reported in association with Alport syndrome (PMID: 37100867).	COL4A5
chrX	108591586	TCCAGGCCCC	T	c.1371_1379del; p.(Pro458_Gly460del)	ENST00000328300.11:c.1371_1379del	This variant has been reported in association with Alport syndrome (PMID: 8651296; 11462238).	COL4A5
chrX	108591612	AT	A	c.1392del; p.(Asp464GlufsTer10)	ENST00000328300.11:c.1392del	This variant has been reported in association with Alport syndrome (PMID: 34849282).	COL4A5
chrX	108591627	G	A	c.1406G>A; p.(Gly469Glu)	ENST00000328300.11:c.1406G>A	This variant has been reported in association with Alport syndrome (PMID: 37097554).	COL4A5
chrX	108591631	A	ACAAGG	c.1411_1415dup; p.(Val473LysfsTer3)	ENST00000328300.11:c.1411_1415dup	This variant has been reported in association with Alport syndrome (PMID: 24304881).	COL4A5
chrX	108591636	G	A	c.1415G>A; p.(Gly472Glu)	ENST00000328300.11:c.1415G>A	This variant has been reported in association with Alport syndrome (PMID: 34795337; 35020912).	COL4A5
chrX	108595517	G	C	c.1432G>C; p.(Gly478Arg)	ENST00000328300.11:c.1432G>C	This variant has been reported in association with Alport syndrome (PMID: 37100867).	COL4A5
chrX	108597024	G	T	c.1543G>T; p.(Gly515Trp)	ENST00000328300.11:c.1543G>T	This variant has been reported in association with Alport syndrome (PMID: 37100867).	COL4A5
chrX	108597025	G	A	c.1544G>A; p.(Gly515Glu)	ENST00000328300.11:c.1544G>A	This variant has been reported in association with Alport syndrome (PMID: 31328266).	COL4A5
chrX	108597027	GA	G	c.1551del; p.(Gly518AspfsTer39)	ENST00000328300.11:c.1551del	This variant has been reported in association with Alport syndrome (PMID: 34031707).	COL4A5
chrX	108597061	G	A	c.1580G>A; p.(Gly527Glu)	ENST00000328300.11:c.1580G>A	This variant has been reported in association with Alport syndrome (PMID: 37100867).	COL4A5
chrX	108597376	G	T	c.1588-1G>T; p.?	ENST00000328300.11:c.1588-1G>T	This variant has been reported in association with Alport syndrome (PMID: 37100867).	COL4A5
chrX	108597405	G	A	c.1616G>A; p.(Gly539Asp)	ENST00000328300.11:c.1616G>A	This variant has been reported in association with Alport syndrome (PMID: 37100867).	COL4A5
chrX	108597441	T	TTC	c.1652_1653insTC; p.(Thr552ProfsTer6)	ENST00000328300.11:c.1652_1653insTC	This variant has been reported in association with Alport syndrome (PMID: 24304881; 36898413).	COL4A5
chrX	108597489	G	C	c.1700G>C; p.(Gly567Ala)	ENST00000328300.11:c.1700G>C	This variant has been reported in association with Alport syndrome (PMID: 33330536).	COL4A5
chrX	108597533	G	A	c.1744G>A; p.(Gly582Arg)	ENST00000328300.11:c.1744G>A	This variant has been reported in association with Alport syndrome (PMID: 21505094; 37097554).	COL4A5
chrX	108559095	AC	A	c.176del; p.(Pro59GlnfsTer96)	ENST00000328300.11:c.176del	This variant has been reported in association with Alport syndrome (PMID: 37100867).	COL4A5
chrX	108597571	G	C	c.1779+3G>C; p.?	ENST00000328300.11:c.1779+3G>C	This variant has been reported in association with Alport syndrome (PMID: 37100867).	COL4A5
chrX	108598705	G	A	c.1783G>A; p.(Gly595Arg)	ENST00000328300.11:c.1783G>A	This variant has been reported in association with Alport syndrome (PMID: 11462238).	COL4A5
chrX	108598718	AG	A	c.1799del; p.(Gly600ValfsTer18)	ENST00000328300.11:c.1799del	This variant has been reported in association with Alport syndrome (PMID: 35064937).	COL4A5
chrX	108598721	G	A	c.1799G>A; p.(Gly600Asp)	ENST00000328300.11:c.1799G>A	This variant has been reported in association with Alport syndrome (PMID: 26809805).	COL4A5
chrX	108598731	TC	T	c.1814del; p.(Pro605LeufsTer13)	ENST00000328300.11:c.1814del	This variant has been reported in association with Alport syndrome (PMID: 32607233).	COL4A5
chrX	108598748	G	T	c.1826G>T; p.(Gly609Val)	ENST00000328300.11:c.1826G>T	This variant has been reported in association with Alport syndrome (PMID: 35020912).	COL4A5
chrX	108598756	G	C	c.1834G>C; p.(Gly612Arg)	ENST00000328300.11:c.1834G>C	This variant has been reported in association with Alport syndrome (PMID: 33633790).	COL4A5
chrX	108598763	CAGGGAATAT	C	c.1846_1854del; p.(Asn616_Gly618del)	ENST00000328300.11:c.1846_1854del	This variant has been reported in association with Alport syndrome (PMID: 24854265).	COL4A5
chrX	108598774	G	C	c.1852G>C; p.(Gly618Arg)	ENST00000328300.11:c.1852G>C	This variant has been reported in association with Alport syndrome (PMID: 37100867).	COL4A5
chrX	108598805	C	T	c.1883C>T; p.(Pro628Leu)	ENST00000328300.11:c.1883C>T	This variant has been reported in association with Alport syndrome (PMID: 21332469).	COL4A5
chrX	108598819	G	A	c.1897G>A; p.(Glu633Lys)	ENST00000328300.11:c.1897G>A	This variant has been reported in association with Alport syndrome (PMID: 10561141).	COL4A5
chrX	108598825	G	C	c.1903G>C; p.(Gly635Arg)	ENST00000328300.11:c.1903G>C	This variant has been reported in association with Alport syndrome (PMID: 30212818).	COL4A5
chrX	108598859	CAGGAATACCAGGTA	C	c.1940_1948+5del; p.?	ENST00000328300.11:c.1940_1948+5del	This variant has been reported in association with Alport syndrome (PMID: 37100867).	COL4A5
chrX	108598883	T	G	c.1948+13T>G; p.?	ENST00000328300.11:c.1948+13T>G	This variant has been reported in association with Alport syndrome (PMID: 21505094).	COL4A5
chrX	108598870	G	C	c.1948G>C; p.(Gly650Arg)	ENST00000328300.11:c.1948G>C	This variant has been reported in association with Alport syndrome (PMID: 33040356).	COL4A5
chrX	108601401	G	A	c.1957G>A; p.(Gly653Arg)	ENST00000328300.11:c.1957G>A	This variant has been reported in association with Alport syndrome (PMID: 7599631; 30968591).	COL4A5
chrX	108601401	G	T	c.1957G>T; p.(Gly653Trp)	ENST00000328300.11:c.1957G>T	This variant has been reported in association with Alport syndrome (PMID: 33330536; 31328266).	COL4A5
chrX	108601409	AG	A	c.1967del; p.(Gly656ValfsTer4)	ENST00000328300.11:c.1967del	This variant has been reported in association with Alport syndrome (PMID: 37100867).	COL4A5
chrX	108601449	G	A	c.2005G>A; p.(Gly669Ser)	ENST00000328300.11:c.2005G>A	This variant has been reported in association with Alport syndrome (PMID: 37225412; 28542346).	COL4A5
chrX	108601450	G	A	c.2006G>A; p.(Gly669Asp)	ENST00000328300.11:c.2006G>A	This variant has been reported in association with Alport syndrome (PMID: 36553470).	COL4A5
chrX	108601458	G	A	c.2014G>A; p.(Gly672Ser)	ENST00000328300.11:c.2014G>A	This variant has been reported in association with Alport syndrome (PMID: 21505094).	COL4A5
chrX	108601468	G	T	c.2024G>T; p.(Gly675Val)	ENST00000328300.11:c.2024G>T	This variant has been reported in association with Alport syndrome (PMID: 35099770).	COL4A5
chrX	108601894	G	T	c.2051G>T; p.(Gly684Val)	ENST00000328300.11:c.2051G>T	This variant has been reported in association with Alport syndrome (PMID: 08648925; 25575550; 24304881;).	COL4A5
chrX	108601903	G	A	c.2060G>A; p.(Gly687Glu)	ENST00000328300.11:c.2060G>A	This variant has been reported in association with Alport syndrome (PMID: 37097554).	COL4A5
chrX	108601950	A	G	c.2107A>G; p.(Ile703Val)	ENST00000328300.11:c.2107A>G	This variant has been reported in association with Alport syndrome (PMID: 15780079; 30245029).	COL4A5
chrX	108601980	G	A	c.2137G>A; p.(Gly713Ser)	ENST00000328300.11:c.2137G>A	This variant has been reported in association with Alport syndrome (PMID: 35020912).	COL4A5
chrX	108601979	TG	T	c.2138del; p.(Gly713ValfsTer23)	ENST00000328300.11:c.2138del	This variant has been reported in association with Alport syndrome (PMID: 36227435).	COL4A5
chrX	108601990	GT	G	c.2146+2del; p.?	ENST00000328300.11:c.2146+2del	This variant has been reported in association with Alport syndrome (PMID: 36715773).	COL4A5
chrX	108601992	A	C	c.2146+3A>C; p.?	ENST00000328300.11:c.2146+3A>C	This variant has been reported in association with Alport syndrome (PMID: 15954103).	COL4A5
chrX	108601989	G	C	c.2146G>C; p.(Gly716Arg)	ENST00000328300.11:c.2146G>C	This variant has been reported in association with Alport syndrome (PMID: 8648925; 31328266).	COL4A5
chrX	108602961	C	G	c.2147-3C>G; p.?	ENST00000328300.11:c.2147-3C>G	This variant has been reported in association with Alport syndrome (PMID: 9848783).	COL4A5
chrX	108602962	AG	A	c.2147del; p.(Gly716AlafsTer20)?	ENST00000328300.11:c.2147del	This variant has been reported in association with Alport syndrome (PMID: 9848783).	COL4A5
chrX	108602972	G	A	c.2155G>A; p.(Gly719Arg)	ENST00000328300.11:c.2155G>A	This variant has been reported in association with Alport syndrome (PMID: 19919694; 37225412).	COL4A5
chrX	108602981	G	C	c.2164G>C; p.(Gly722Arg)	ENST00000328300.11:c.2164G>C	This variant has been reported in association with Alport syndrome (PMID: 21505094).	COL4A5
chrX	108602998	TG	T	c.2184del; p.(Thr729HisfsTer7)	ENST00000328300.11:c.2184del	This variant has been reported in association with Alport syndrome (PMID: 33330536).	COL4A5
chrX	108603032	C	T	c.2215C>T; p.(Pro739Ser)	ENST00000328300.11:c.2215C>T	This variant has been reported in association with Alport syndrome (PMID: 10684360; 34175691).	COL4A5
chrX	108603045	G	T	c.2228G>T; p.(Gly743Val)	ENST00000328300.11:c.2228G>T	This variant has been reported in association with Alport syndrome (PMID: 34008892; 36782285).	COL4A5
chrX	108603061	G	T	c.2244G>T; p.(Lys748Asn)	ENST00000328300.11:c.2244G>T	This variant has been reported in association with Alport syndrome (PMID: 35005319).	COL4A5
chrX	108606728	T	A	c.2245-14T>A; p.?	ENST00000328300.11:c.2245-14T>A	This variant has been reported in association with Alport syndrome (PMID: 26809805; 31481700; 26809805).	COL4A5
chrX	108606752	G	A	c.2255G>A; p.(Gly752Glu)	ENST00000328300.11:c.2255G>A	This variant has been reported in association with Alport syndrome (PMID: 33040356).	COL4A5
chrX	108606811	G	C	c.2314G>C; p.(Gly772Arg)	ENST00000328300.11:c.2314G>C	This variant has been reported in association with Alport syndrome (PMID: 36685964).	COL4A5
chrX	108606812	G	A	c.2315G>A; p.(Gly772Asp)	ENST00000328300.11:c.2315G>A	This variant has been reported in association with Alport syndrome (PMID: 8648925).	COL4A5
chrX	108563879	C	A	c.232-3C>A; p.?	ENST00000328300.11:c.232-3C>A	This variant has been reported in association with Alport syndrome (PMID: 12478350).	COL4A5
chrX	108563875	TTTTCAGGGTGATGATGGAA	T	c.232-4_246del; p.?	ENST00000328300.11:c.232-4_246del	This variant has been reported in association with Alport syndrome (PMID: 30076350).	COL4A5
chrX	108606821	G	A	c.2324G>A; p.(Gly775Asp)	ENST00000328300.11:c.2324G>A	This variant has been reported in association with Alport syndrome (PMID: 36553470).	COL4A5
chrX	108606839	G	A	c.2342G>A; p.(Gly781Glu)	ENST00000328300.11:c.2342G>A	This variant has been reported in association with Alport syndrome (PMID: 33048202).	COL4A5
chrX	108606843	TC	T	c.2348del; p.(Pro783ArgfsTer9)	ENST00000328300.11:c.2348del	This variant has been reported in association with Alport syndrome (PMID: 9848783).	COL4A5
chrX	108608167	C	G	c.2395+1275C>G; p.?	ENST00000328300.11:c.2395+1275C>G	This variant has been reported in association with Alport syndrome (PMID: 34508137).	COL4A5
chrX	108608184	G	T	c.2395+1292G>T; p.?	ENST00000328300.11:c.2395+1292G>T	This variant has been reported in association with Alport syndrome (PMID: 34508137).	COL4A5
chrX	108606892	G	A	c.2395G>A; p.(Gly799Ser)	ENST00000328300.11:c.2395G>A	This variant has been reported in association with Alport syndrome (PMID: 33040356).	COL4A5
chrX	108614917	TTGGACCAAATGGACAACC	T	c.2411_2428del; p.(Asn804_Pro809del)	ENST00000328300.11:c.2411_2428del	This variant has been reported in association with Alport syndrome (PMID: 9848783).	COL4A5
chrX	108614938	GACCA	G	c.2425_2428del; p.(Pro809TrpfsTer9)	ENST00000328300.11:c.2425_2428del	This variant has been reported in association with Alport syndrome (PMID: 28542346; 35020912; 28542346).	COL4A5
chrX	108614948	ACCTCCTGG	AAACCTGGACCAATGGGACCAATGGGAACAC	c.2434_2441delCCTCCTGGinsAACCTGGACCAATGGGACCAATGGGAACAC; p.(Pro812AsnfsTer50)	ENST00000328300.11:c.2434_2441delCCTCCTGGinsAACCTGGACCAATGGGACCAATGGGAACAC	This variant has been reported in association with Alport syndrome (PMID: 9848783).	COL4A5
chrX	108614956	G	A	c.2441G>A; p.(Gly814Glu)	ENST00000328300.11:c.2441G>A	This variant has been reported in association with Alport syndrome (PMID: 37225412; 35020912).	COL4A5
chrX	108614979	G	C	c.2464G>C; p.(Gly822Arg)	ENST00000328300.11:c.2464G>C	This variant has been reported in association with Alport syndrome (PMID: 37225412).	COL4A5
chrX	108614986	C	CA	c.2472dup; p.(Gly825ArgfsTer30)	ENST00000328300.11:c.2472dup	This variant has been reported in association with Alport syndrome (PMID: 36341250).	COL4A5
chrX	108615016	G	A	c.2501G>A; p.(Gly834Asp)	ENST00000328300.11:c.2501G>A	This variant has been reported in association with Alport syndrome (PMID: 37100867).	COL4A5
chrX	108615024	GGTAA	G	c.2509+2_2509+5del; p.?	ENST00000328300.11:c.2509+2_2509+5del	This variant has been reported in association with Alport syndrome (PMID: 37100867).	COL4A5
chrX	108620259	G	T	c.2510G>T; p.(Gly837Val)	ENST00000328300.11:c.2510G>T	This variant has been reported in association with Alport syndrome (PMID: 37100867).	COL4A5
chrX	108620304	G	T	c.2555G>T; p.(Gly852Val)	ENST00000328300.11:c.2555G>T	This variant has been reported in association with Alport syndrome (PMID: 14993485).	COL4A5
chrX	108620319	G	A	c.2570G>A; p.(Gly857Glu)	ENST00000328300.11:c.2570G>A	This variant has been reported in association with Alport syndrome (PMID: 33040356).	COL4A5
chrX	108620334	GAGGCAGTCCAGGGATCCCCGGAGCACCTGGTCCTAT	G	c.2589_2624del; p.(Ser864_Gly875del)	ENST00000328300.11:c.2589_2624del	This variant has been reported in association with Alport syndrome (PMID: 10862091).	COL4A5
chrX	108620334	GAGGCAGTCCAGGGATCCCCGGAGCACCTGGTCCTATAGGACCTCCAGGATCACCAGGGCTTCCAGGAAAAGC	G	c.2589_2660del; p.(Ser864_Gly887del)	ENST00000328300.11:c.2589_2660del	This variant has been reported in association with Alport syndrome (PMID: 24854265).	COL4A5
chrX	108620337	GC	G	c.2589del; p.(Ser864ValfsTer11)	ENST00000328300.11:c.2589del	This variant has been reported in association with Alport syndrome (PMID: 24304881).	COL4A5
chrX	108620348	A	AT	c.2600dup; p.(Gly869ArgfsTer29)	ENST00000328300.11:c.2600dup	This variant has been reported in association with Alport syndrome (PMID: 37100867; 32615694).	COL4A5
chrX	108620363	G	C	c.2614G>C; p.(Gly872Arg)	ENST00000328300.11:c.2614G>C	This variant has been reported in association with Alport syndrome (PMID: 7599631).	COL4A5
chrX	108620373	GA	G	c.2625del; p.(Pro876LeufsTer25)	ENST00000328300.11:c.2625del	This variant has been reported in association with Alport syndrome (PMID: 7599631).	COL4A5
chrX	108563912	C	T	c.262C>T; p.(Pro88Ser)	ENST00000328300.11:c.262C>T	This variant has been reported in association with Alport syndrome (PMID: 15780079; 30076350; 35020912; 37097554).	COL4A5
chrX	108620385	C	A	c.2636C>A; p.(Ser879Ter)	ENST00000328300.11:c.2636C>A	This variant has been reported in association with Alport syndrome (PMID: 36732323).	COL4A5
chrX	108620389	AG	A	c.2643del; p.(Leu882PhefsTer19)	ENST00000328300.11:c.2643del	This variant has been reported in association with Alport syndrome (PMID: 11223851).	COL4A5
chrX	108620418	G	A	c.2669G>A; p.(Gly890Glu)	ENST00000328300.11:c.2669G>A	This variant has been reported in association with Alport syndrome (PMID: 37100867).	COL4A5
chrX	108621811	G	T	c.2686G>T; p.(Gly896Cys)	ENST00000328300.11:c.2686G>T	This variant has been reported in association with Alport syndrome (PMID: 32812400; 29098738).	COL4A5
chrX	108621820	G	T	c.2695G>T; p.(Gly899Cys)	ENST00000328300.11:c.2695G>T	This variant has been reported in association with Alport syndrome (PMID: 35064937).	COL4A5
chrX	108621821	G	T	c.2696G>T; p.(Gly899Val)	ENST00000328300.11:c.2696G>T	This variant has been reported in association with Alport syndrome (PMID: 21505094).	COL4A5
chrX	108621830	G	T	c.2705G>T; p.(Gly902Val)	ENST00000328300.11:c.2705G>T	This variant has been reported in association with Alport syndrome (PMID: 37100867).	COL4A5
chrX	108621831	A	AC	c.2708dup; p.(Pro904SerfsTer19)	ENST00000328300.11:c.2708dup	This variant has been reported in association with Alport syndrome (PMID: 17660027).	COL4A5
chrX	108621844	C	T	c.2719C>T; p.(Pro907Ser)	ENST00000328300.11:c.2719C>T	This variant has been reported in association with Alport syndrome (PMID: 36553470; 35020912).	COL4A5
chrX	108621856	G	T	c.2731G>T; p.(Gly911Ter)	ENST00000328300.11:c.2731G>T	This variant has been reported in association with Alport syndrome (PMID: 37100867; 36685964).	COL4A5
chrX	108563931	G	A	c.276+5G>A; p.?	ENST00000328300.11:c.276+5G>A	This variant has been reported in association with Alport syndrome (PMID: 15954103; 37097554).	COL4A5
chrX	108621893	GT	G	c.2767+2del; p.?	ENST00000328300.11:c.2767+2del	This variant has been reported in association with Alport syndrome (PMID: 17660027).	COL4A5
chrX	108621892	G	A	c.2767G>A; p.(Gly923Ser)	ENST00000328300.11:c.2767G>A	This variant has been reported in association with Alport syndrome (PMID: 37100867).	COL4A5
chrX	108622676	G	T	c.2768G>T; p.(Gly923Val)	ENST00000328300.11:c.2768G>T	This variant has been reported in association with Alport syndrome (PMID: 37248651).	COL4A5
chrX	108568070	A	G	c.277-559A>G; p.?	ENST00000328300.11:c.277-559A>G	This variant has been reported in association with Alport syndrome (PMID: 34508137).	COL4A5
chrX	108622682	ATGGCT	A	c.2777_2781del; p.(Gly926AlafsTer15)	ENST00000328300.11:c.2777_2781del	This variant has been reported in association with Alport syndrome (PMID: 37100867).	COL4A5
chrX	108622685	G	T	c.2777G>T; p.(Gly926Val)	ENST00000328300.11:c.2777G>T	This variant has been reported in association with Alport syndrome (PMID: 35368650; 35419377).	COL4A5
chrX	108622707	TC	T	c.2801del; p.(Pro934LeufsTer62)	ENST00000328300.11:c.2801del	This variant has been reported in association with Alport syndrome (PMID: 37097554).	COL4A5
chrX	108622738	G	A	c.2830G>A; p.(Gly944Arg)	ENST00000328300.11:c.2830G>A	This variant has been reported in association with Alport syndrome (PMID: 37225412; 30212818; 31027891; 36227435).	COL4A5
chrX	108622748	G	A	c.2840G>A; p.(Gly947Asp)	ENST00000328300.11:c.2840G>A	This variant has been reported in association with Alport syndrome (PMID: 10561141; 35020912).	COL4A5
chrX	108622811	A	AG	c.2903_2904insG; p.(Pro969ThrfsTer42)	ENST00000328300.11:c.2903_2904insG	This variant has been reported in association with Alport syndrome (PMID: 24304881).	COL4A5
chrX	108622821	AC	A	c.2915del; p.(Pro972GlnfsTer24)	ENST00000328300.11:c.2915del	This variant has been reported in association with Alport syndrome (PMID: 37100867).	COL4A5
chrX	108624236	G	A	c.2918G>A; p.(Gly973Asp)	ENST00000328300.11:c.2918G>A	This variant has been reported in association with Alport syndrome (PMID: 24854265; 33330536).	COL4A5
chrX	108624256	C	T	c.2938C>T; p.(Pro980Ser)	ENST00000328300.11:c.2938C>T	This variant has been reported in association with Alport syndrome (PMID: 37100867).	COL4A5
chrX	108624263	GT	G	c.2947del; p.(Tyr983IlefsTer13)	ENST00000328300.11:c.2947del	This variant has been reported in association with Alport syndrome (PMID: 21332469).	COL4A5
chrX	108624282	AG	A	c.2965del; p.(Asp989ThrfsTer7)	ENST00000328300.11:c.2965del	This variant has been reported in association with Alport syndrome (PMID: 9195222).	COL4A5
chrX	108624292	CAACCTGG	C	c.2976_2982del; p.(Gln992HisfsTer2)	ENST00000328300.11:c.2976_2982del	This variant has been reported in association with Alport syndrome (PMID: 26809805).	COL4A5
chrX	108624308	G	GGCAACC	c.2990_2991insGCAACC; p.(Gln998_Pro999dup)	ENST00000328300.11:c.2990_2991insGCAACC	This variant has been reported in association with Alport syndrome (PMID: 36685964).	COL4A5
chrX	108624335	G	C	c.3016+1G>C; p.?	ENST00000328300.11:c.3016+1G>C	This variant has been reported in association with Alport syndrome (PMID: 37248651).	COL4A5
chrX	108625732	G	A	c.3044G>A; p.(Gly1015Glu)	ENST00000328300.11:c.3044G>A	This variant has been reported in association with Alport syndrome (PMID: 36553470).	COL4A5
chrX	108625733	AC	A	c.3046del; p.(Gln1016SerfsTer5)	ENST00000328300.11:c.3046del	This variant has been reported in association with Alport syndrome (PMID: 21505094).	COL4A5
chrX	108625746	A	AT	c.3059dup; p.(Gly1021ArgfsTer6)	ENST00000328300.11:c.3059dup	This variant has been reported in association with Alport syndrome (PMID: 36239278; 35368817).	COL4A5
chrX	108625758	G	C	c.3070G>C; p.(Gly1024Arg)	ENST00000328300.11:c.3070G>C	This variant has been reported in association with Alport syndrome (PMID: 30212818).	COL4A5
chrX	108625759	G	A	c.3071G>A; p.(Gly1024Glu)	ENST00000328300.11:c.3071G>A	This variant has been reported in association with Alport syndrome (PMID: 24854265; 32607233).	COL4A5
chrX	108625785	G	C	c.3097G>C; p.(Gly1033Arg)	ENST00000328300.11:c.3097G>C	This variant has been reported in association with Alport syndrome (PMID: 28117080).	COL4A5
chrX	108625799	GTGATGAAAATCT	G	c.3106+7_3106+18del; p.?	ENST00000328300.11:c.3106+7_3106+18del	This variant has been reported in association with Alport syndrome (PMID: 15954103).	COL4A5
chrX	108626212	CCT	C	c.3111_3112del; p.(Gln1038GlyfsTer29)	ENST00000328300.11:c.3111_3112del	This variant has been reported in association with Alport syndrome (PMID: 31328266).	COL4A5
chrX	108626215	C	T	c.3112C>T; p.(Gln1038Ter)	ENST00000328300.11:c.3112C>T	This variant has been reported in association with Alport syndrome (PMID: 37100867).	COL4A5
chrX	108626228	G	T	c.3125G>T; p.(Gly1042Val)	ENST00000328300.11:c.3125G>T	This variant has been reported in association with Alport syndrome (PMID: 30076350).	COL4A5
chrX	108626237	G	A	c.3134G>A; p.(Gly1045Glu)	ENST00000328300.11:c.3134G>A	This variant has been reported in association with Alport syndrome (PMID: 10862091).	COL4A5
chrX	108626264	G	A	c.3161G>A; p.(Gly1054Asp)	ENST00000328300.11:c.3161G>A	This variant has been reported in association with Alport syndrome (PMID: 37100867).	COL4A5
chrX	108626281	G	A	c.3178G>A; p.(Gly1060Arg)	ENST00000328300.11:c.3178G>A	This variant has been reported in association with Alport syndrome (PMID: 31328266).	COL4A5
chrX	108626282	G	A	c.3179G>A; p.(Gly1060Glu)	ENST00000328300.11:c.3179G>A	This variant has been reported in association with Alport syndrome (PMID: 28542346; 37225412; 35020912; 28542346).	COL4A5
chrX	108626291	G	T	c.3188G>T; p.(Gly1063Val)	ENST00000328300.11:c.3188G>T	This variant has been reported in association with Alport syndrome (PMID: 15954103).	COL4A5
chrX	108626309	G	A	c.3206G>A; p.(Gly1069Asp)	ENST00000328300.11:c.3206G>A	This variant has been reported in association with Alport syndrome (PMID: 26809805; 24304881; 26809805).	COL4A5
chrX	108626328	TC	T	c.3227del; p.(Pro1076GlnfsTer76)	ENST00000328300.11:c.3227del	This variant has been reported in association with Alport syndrome (PMID: 26809805).	COL4A5
chrX	108626342	G	A	c.3239G>A; p.(Gly1080Asp)	ENST00000328300.11:c.3239G>A	This variant has been reported in association with Alport syndrome (PMID: 31328266).	COL4A5
chrX	108655330	G	C	c.3247-1G>C; p.?	ENST00000328300.11:c.3247-1G>C	This variant has been reported in association with Alport syndrome (PMID: 37100867).	COL4A5
chrX	108655331	G	A	c.3247G>A; p.(Gly1083Ser)	ENST00000328300.11:c.3247G>A	This variant has been reported in association with Alport syndrome (PMID: 15954103).	COL4A5
chrX	108655334	G	T	c.3250G>T; p.(Glu1084Ter)	ENST00000328300.11:c.3250G>T	This variant has been reported in association with Alport syndrome (PMID: 37100867).	COL4A5
chrX	108655359	G	A	c.3275G>A; p.(Gly1092Glu)	ENST00000328300.11:c.3275G>A	This variant has been reported in association with Alport syndrome (PMID: 33040356; 36100708).	COL4A5
chrX	108655377	G	T	c.3293G>T; p.(Gly1098Val)	ENST00000328300.11:c.3293G>T	This variant has been reported in association with Alport syndrome (PMID: 35020912; 37100867).	COL4A5
chrX	108568768	G	GCA	c.331_332insCA; p.(Gly111AlafsTer45)	ENST00000328300.11:c.331_332insCA	This variant has been reported in association with Alport syndrome (PMID: 24304881).	COL4A5
chrX	108655395	G	T	c.3311G>T; p.(Gly1104Val)	ENST00000328300.11:c.3311G>T	This variant has been reported in association with Alport syndrome (PMID: 8648925).	COL4A5
chrX	108655417	C	CCCTG	c.3334_3337dup; p.(Gly1113AlafsTer25)	ENST00000328300.11:c.3334_3337dup	This variant has been reported in association with Alport syndrome (PMID: 8651296; 31895869).	COL4A5
chrX	108665524	G	A	c.3391G>A; p.(Gly1131Arg)	ENST00000328300.11:c.3391G>A	This variant has been reported in association with Alport syndrome (PMID: 33040356).	COL4A5
chrX	108665561	GC	TA	c.3428_3429delGCinsTA; p.(Gly1143Val)	ENST00000328300.11:c.3428_3429delGCinsTA	This variant has been reported in association with Alport syndrome (PMID: 37100867).	COL4A5
chrX	108666497	TG	T	c.3458del; p.(Gly1153ValfsTer146) (annotated to NM_000495.5)	ENST00000328300.11:c.3458del	This variant has been reported in association with Alport syndrome (PMID: 37100867).	COL4A5
chrX	108666513	G	A	c.3472G>A; p.(Gly1158Arg)	ENST00000328300.11:c.3472G>A	This variant has been reported in association with Alport syndrome (PMID: 10561141).	COL4A5
chrX	108568785	AGGACCTCAAGG	A	c.349_359del; p.(Gly117TyrfsTer37)	ENST00000328300.11:c.349_359del	This variant has been reported in association with Alport syndrome (PMID: 34901197).	COL4A5
chrX	108666564	C	CCTGGA	c.3525_3529dup; p.(Pro1177LeufsTer130)	ENST00000328300.11:c.3525_3529dup	This variant has been reported in association with Alport syndrome (PMID: 29986705).	COL4A5
chrX	108666566	TG	T	c.3527del; p.(Gly1176AspfsTer129)	ENST00000328300.11:c.3527del	This variant has been reported in association with Alport syndrome (PMID: 9848783).	COL4A5
chrX	108666568	G	T	c.3527G>T; p.(Gly1176Val)	ENST00000328300.11:c.3527G>T	This variant has been reported in association with Alport syndrome (PMID: 31328266).	COL4A5
chrX	108666576	G	A	c.3535G>A; p.(Gly1179Arg)	ENST00000328300.11:c.3535G>A	This variant has been reported in association with Alport syndrome (PMID: 15954103; 30968591).	COL4A5
chrX	108666585	G	C	c.3544G>C; p.(Gly1182Arg)	ENST00000328300.11:c.3544G>C	This variant has been reported in association with Alport syndrome (PMID: 8648925).	COL4A5
chrX	108666585	G	T	c.3544G>T; p.(Gly1182Cys)	ENST00000328300.11:c.3544G>T	This variant has been reported in association with Alport syndrome (PMID: 31328266).	COL4A5
chrX	108666586	G	T	c.3545G>T; p.(Gly1182Val)	ENST00000328300.11:c.3545G>T	This variant has been reported in association with Alport syndrome (PMID: 26809805).	COL4A5
chrX	108667124	C	G	c.3554-9C>G; p.?	ENST00000328300.11:c.3554-9C>G	This variant has been reported in association with Alport syndrome (PMID: 9848783).	COL4A5
chrX	108667157	G	A	c.3578G>A; p.(Gly1193Glu)	ENST00000328300.11:c.3578G>A	This variant has been reported in association with Alport syndrome (PMID: 37097554).	COL4A5
chrX	108568794	AGGTATTCCCG	ATGGAACCTGGT	c.358_367delGGTATTCCCGinsTGGAACCTGGT; p.(Gly120TrpfsTer38)	ENST00000328300.11:c.358_367delGGTATTCCCGinsTGGAACCTGGT	This variant has been reported in association with Alport syndrome (PMID: 37100867).	COL4A5
chrX	108667163	C	G	c.3584C>G; p.(Pro1195Arg)	ENST00000328300.11:c.3584C>G	This variant has been reported in association with Alport syndrome (PMID: 34762194).	COL4A5
chrX	108667175	G	A	c.3596G>A; p.(Gly1199Glu)	ENST00000328300.11:c.3596G>A	This variant has been reported in association with Alport syndrome (PMID: 37225412).	COL4A5
chrX	108568797	T	TTGC	c.360_361insTGC; p.(Gly120_Ile121insCys)	ENST00000328300.11:c.360_361insTGC	This variant has been reported in association with Alport syndrome (PMID: 34901197).	COL4A5
chrX	108667183	G	A	c.3604G>A; p.(Gly1202Ser)	ENST00000328300.11:c.3604G>A	This variant has been reported in association with Alport syndrome (PMID: 37529776).	COL4A5
chrX	108668336	G	A	c.3622G>A; p.(Gly1208Arg)	ENST00000328300.11:c.3622G>A	This variant has been reported in association with Alport syndrome (PMID: 37100867).	COL4A5
chrX	108668355	G	A	c.3641G>A; p.(Gly1214Glu)	ENST00000328300.11:c.3641G>A	This variant has been reported in association with Alport syndrome (PMID: 15954103).	COL4A5
chrX	108668360	C	T	c.3646C>T; p.(Pro1216Ser)	ENST00000328300.11:c.3646C>T	This variant has been reported in association with Alport syndrome (PMID: 28875981).	COL4A5
chrX	108668382	G	T	c.3668G>T; p.(Gly1223Val)	ENST00000328300.11:c.3668G>T	This variant has been reported in association with Alport syndrome (PMID: 15954103).	COL4A5
chrX	108668384	GA	G	c.3672del; p.(Glu1224AspfsTer81)	ENST00000328300.11:c.3672del	This variant has been reported in association with Alport syndrome (PMID: 37100867).	COL4A5
chrX	108568803	CG	C	c.368del; p.(Gly123AspfsTer32)	ENST00000328300.11:c.368del	This variant has been reported in association with Alport syndrome (PMID: 15954103; 24304881).	COL4A5
chrX	108668409	G	C	c.3695G>C; p.(Gly1232Ala)	ENST00000328300.11:c.3695G>C	This variant has been reported in association with Alport syndrome (PMID: 33330536).	COL4A5
chrX	108668420	CCCCCAGGCCCTCCTGGTTCTCCGGGTCCAGCTCTGGAAGGACCTAAAGGCAA	C	c.3710_3761del; p.(Pro1237LeufsTer51)	ENST00000328300.11:c.3710_3761del	This variant has been reported in association with Alport syndrome (PMID: 8648925).	COL4A5
chrX	108668419	TC	T	c.3710del; p.(Pro1237GlnfsTer68) (publication had incorrect transcript coordinate; c.3706delC)	ENST00000328300.11:c.3710del	This variant has been reported in association with Alport syndrome (PMID: 30968591; 31328266).	COL4A5
chrX	108668466	A	AAGGC	c.3754_3757dup; p.(Asn1253ArgfsTer36)	ENST00000328300.11:c.3754_3757dup	This variant has been reported in association with Alport syndrome (PMID: 8648925).	COL4A5
chrX	108677500	G	A	c.3791G>A; p.(Gly1264Asp) (annotated to NM_000495.5)	ENST00000328300.11:c.3809G>A	This variant has been reported in association with Alport syndrome (PMID: 32328471).	COL4A5
chrX	108677509	G	A	c.3800G>A; p.(Gly1267Asp) (annotated to NM_000495.5)	ENST00000328300.11:c.3818G>A	This variant has been reported in association with Alport syndrome (PMID: 37100867).	COL4A5
chrX	108677517	G	A	c.3808G>A; p.(Gly1270Ser) (annotated to NM_000495.5)	ENST00000328300.11:c.3826G>A	This variant has been reported in association with Alport syndrome (PMID: 33040356).	COL4A5
chrX	108677517	G	C	c.3808G>C; p.(Gly1270Arg) (annotated to NM_000495.5)	ENST00000328300.11:c.3826G>C	This variant has been reported in association with Alport syndrome (PMID: 37100867).	COL4A5
chrX	108677526	G	T	c.3817G>T; p.(Gly1273Cys) (annotated to NM_000495.5)	ENST00000328300.11:c.3835G>T	This variant has been reported in association with Alport syndrome (PMID: 30076350; 37097554).	COL4A5
chrX	108677613	C	T	c.3904C>T; p.(Gln1302Ter) (annotated to NM_000495.5)	ENST00000328300.11:c.3922C>T	This variant has been reported in association with Alport syndrome (PMID: 37100867).	COL4A5
chrX	108677623	C	CA	c.3915dup; p.(Gly1306ArgfsTer5) (annotated to NM_000495.5)	ENST00000328300.11:c.3933dup	This variant has been reported in association with Alport syndrome (PMID: 35325889).	COL4A5
chrX	108680738	TC	T	c.3986del; p.(Pro1329GlnfsTer6) (publication had incorrect transcript coordinate; c.3985delC) (annotated to NM_000495.5)	ENST00000328300.11:c.4004del	This variant has been reported in association with Alport syndrome (PMID: 31328266).	COL4A5
chrX	108680751	G	A	c.3997G>A; p.(Gly1333Ser) (annotated to NM_000495.5)	ENST00000328300.11:c.4015G>A	This variant has been reported in association with Alport syndrome (PMID: 35005319; 35020912).	COL4A5
chrX	108680897	C	T	c.4028C>T; p.(Pro1343Leu)	ENST00000328300.11:c.4028C>T	This variant has been reported in association with Alport syndrome (PMID: 35497790).	COL4A5
chrX	108680927	AG	A	c.4045del; p.(Glu1349AsnfsTer22) (annotated to NM_000495.5)	ENST00000328300.11:c.4063del	This variant has been reported in association with Alport syndrome (PMID: 37100867).	COL4A5
chrX	108680956	G	C	c.4069G>C; p.(Gly1357Arg) (annotated to NM_000495.5)	ENST00000328300.11:c.4087G>C	This variant has been reported in association with Alport syndrome (PMID: 35005319).	COL4A5
chrX	108681768	G	T	c.4078G>T; p.(Gly1360Ter) (annotated to NM_000495.5)	ENST00000328300.11:c.4096G>T	This variant has been reported in association with Alport syndrome (PMID: 26809805; 37100867).	COL4A5
chrX	108681776	TG	T	c.4088del; p.(Gly1363ValfsTer8) (annotated to NM_000495.5)	ENST00000328300.11:c.4106del	This variant has been reported in association with Alport syndrome (PMID: 37100867).	COL4A5
chrX	108681783	TC	T	c.4112del; p.(Ser1371Ter)	ENST00000328300.11:c.4112del	This variant has been reported in association with Alport syndrome (PMID: 28542346).	COL4A5
chrX	108681887	AGG	A	c.4216_4216+1del; p.?	ENST00000328300.11:c.4216_4216+1del	This variant has been reported in association with Alport syndrome (PMID: 22919268).	COL4A5
chrX	108686060	C	T	c.4228C>T; p.(Pro1410Cys) (annotated to NM_000495.5)	ENST00000328300.11:c.4246C>T	This variant has been reported in association with Alport syndrome (PMID: 36227435).	COL4A5
chrX	108571449	GGTTTACA	G	c.423_429del; p.(Leu142ValfsTer11)	ENST00000328300.11:c.423_429del	This variant has been reported in association with Alport syndrome (PMID: 33748275).	COL4A5
chrX	108686103	G	A	c.4289G>A; p.(Gly1430Glu)	ENST00000328300.11:c.4289G>A	This variant has been reported in association with Alport syndrome (PMID: 18373399; 21143337).	COL4A5
chrX	108686129	G	A	c.4297G>A; p.(Gly1433Ser) (annotated to NM_000495.5)	ENST00000328300.11:c.4315G>A	This variant has been reported in association with Alport syndrome (PMID: 35005319).	COL4A5
chrX	108686111	G	T	c.4297G>T; p.(Gly1433Cys)	ENST00000328300.11:c.4297G>T	This variant has been reported in association with Alport syndrome (PMID: 15954103).	COL4A5
chrX	108687491	G	A	c.4307G>A; p.(Gly1436Asp) (annotated to NM_000495.5)	ENST00000328300.11:c.4325G>A	This variant has been reported in association with Alport syndrome (PMID: 35325889).	COL4A5
chrX	108571458	G	C	c.430G>C; p.(Gly144Arg)	ENST00000328300.11:c.430G>C	This variant has been reported in association with Alport syndrome (PMID: 21505094).	COL4A5
chrX	108687482	G	T	c.4316G>T; p.(Gly1439Val)	ENST00000328300.11:c.4316G>T	This variant has been reported in association with Alport syndrome (PMID: 21505094; 37225412).	COL4A5
chrX	108571459	G	A	c.431G>A; p.(Gly144Asp)	ENST00000328300.11:c.431G>A	This variant has been reported in association with Alport syndrome (PMID: 35020912; 37100867).	COL4A5
chrX	108687508	G	A	c.4324G>A; p.(Gly1442Ser) (annotated to NM_000495.5)	ENST00000328300.11:c.4342G>A	This variant has been reported in association with Alport syndrome (PMID: 33040356; 37225412).	COL4A5
chrX	108687508	G	T	c.4324G>T; p.(Gly1442Cys) (annotated to NM_000495.5)	ENST00000328300.11:c.4342G>T	This variant has been reported in association with Alport syndrome (PMID: 37100867).	COL4A5
chrX	108687507	T	TG	c.4325dup; p.(Pro1443SerfsTer43) (annotated to NM_000495.5)	ENST00000328300.11:c.4343dup	This variant has been reported in association with Alport syndrome (PMID: 36685964).	COL4A5
chrX	108687542	CT	C	c.4359del; p.(Gly1454GlufsTer94) (annotated to NM_000495.5)	ENST00000328300.11:c.4377del	This variant has been reported in association with Alport syndrome (PMID: 34008892).	COL4A5
chrX	108571471	G	A	c.438+5G>A; p.?	ENST00000328300.11:c.438+5G>A	This variant has been reported in association with Alport syndrome (PMID: 36553470).	COL4A5
chrX	108687567	A	AATGGC	c.4383_4384insATGGC; p.(Phe1462MetfsTer88) (annotated to NM_000495.5)	ENST00000328300.11:c.4401_4402insATGGC	This variant has been reported in association with Alport syndrome (PMID: 36553470).	COL4A5
chrX	108571809	AG	A	c.440del; p.(Gly147AspfsTer8)?	ENST00000328300.11:c.440del	This variant has been reported in association with Alport syndrome (PMID: 10561141).	COL4A5
chrX	108687617	A	C	c.4433A>C; p.(Asp1478Ala) (annotated to NM_000495.5)	ENST00000328300.11:c.4451A>C	This variant has been reported in association with Alport syndrome (PMID: 34031707; 31328266).	COL4A5
chrX	108687623	C	G	c.4439C>G; p.(Thr1480Arg) (annotated to NM_000495.5)	ENST00000328300.11:c.4457C>G	This variant has been reported in association with Alport syndrome (PMID: 21505094).	COL4A5
chrX	108571813	A	AC	c.446dup; p.(Gly150TrpfsTer8)	ENST00000328300.11:c.446dup	This variant has been reported in association with Alport syndrome (PMID: 35099770).	COL4A5
chrX	108687673	AG	A	c.4490del; p.(Arg1497LysfsTer51) (annotated to NM_000495.5)	ENST00000328300.11:c.4508del	This variant has been reported in association with Alport syndrome (PMID: 37100867).	COL4A5
chrX	108687671	AAAGAGCCCACGGTC	A	c.4492_4505del; p.(Ala1498LeufsTer12) (annotated to NM_000495.5)	ENST00000328300.11:c.4510_4523del	This variant has been reported in association with Alport syndrome (PMID: 33040356).	COL4A5
chrX	108687672	AAG	A	c.4509_4510del; p.(Arg1503SerfsTer17)	ENST00000328300.11:c.4509_4510del	This variant has been reported in association with Alport syndrome (PMID: 10561141; 35497790).	COL4A5
chrX	108687677	C	A	c.4511C>A; p.(Ala1504Asp)	ENST00000328300.11:c.4511C>A	This variant has been reported in association with Alport syndrome (PMID: 8829632).	COL4A5
chrX	108692838	AC	A	c.4602del; p.(Tyr1535IlefsTer13) (annotated to NM_000495.5)	ENST00000328300.11:c.4620del	This variant has been reported in association with Alport syndrome (PMID: 36239278; 35368817).	COL4A5
chrX	108692851	G	C	c.4632G>C; p.(Trp1544Cys) (annotated to NM_000495.5)	ENST00000328300.11:c.4632G>C	This variant has been reported in association with Alport syndrome (PMID: 8406498; 37100867).	COL4A5
chrX	108571842	G	T	c.465+5G>T; p.?	ENST00000328300.11:c.465+5G>T	This variant has been reported in association with Alport syndrome (PMID: 30076350).	COL4A5
chrX	108573574	G	C	c.466G>C; p.(Gly156Arg)	ENST00000328300.11:c.466G>C	This variant has been reported in association with Alport syndrome (PMID: 35419377; 36685964).	COL4A5
chrX	108692909	C	T	c.4672C>T; p.(Gln1558Ter) (annotated to NM_000495.5)	ENST00000328300.11:c.4690C>T	This variant has been reported in association with Alport syndrome (PMID: 33040356).	COL4A5
chrX	108692900	C	T	c.4681C>T; p.(Gln1561Ter)	ENST00000328300.11:c.4681C>T	This variant has been reported in association with Alport syndrome (PMID: 36782285).	COL4A5
chrX	108694830	C	CTGTGGTGAT	c.4713_4721dup; p.(Val1572_Ile1574dup) (annotated to NM_000495.5)	ENST00000328300.11:c.4731_4739dup	This variant has been reported in association with Alport syndrome (PMID: 37100867).	COL4A5
chrX	108694848	ACAGT	A	c.4734_4737del; p.(Ser1578ArgfsTer22) (annotated to NM_000495.5)	ENST00000328300.11:c.4752_4755del	This variant has been reported in association with Alport syndrome (PMID: 35064937).	COL4A5
chrX	108694857	C	T	c.4757C>T; p.(Thr1586Met)	ENST00000328300.11:c.4757C>T	This variant has been reported in association with Alport syndrome (PMID: 35234813).	COL4A5
chrX	108573582	AG	A	c.476del; p.(Gly159ValfsTer3)	ENST00000328300.11:c.476del	This variant has been reported in association with Alport syndrome (PMID: 21505094).	COL4A5
chrX	108694900	G	A	c.4782G>A; p.(Trp1594Ter) (annotated to NM_000495.5)	ENST00000328300.11:c.4800G>A	This variant has been reported in association with Alport syndrome (PMID: 26809805).	COL4A5
chrX	108694893	C	T	c.4793C>T; p.(Ser1598Phe)	ENST00000328300.11:c.4793C>T	This variant has been reported in association with Alport syndrome (PMID: 36341250; 26809805).	COL4A5
chrX	108694895	CTG	C	c.4780_4781del; p.(Trp1594AspfsTer45) (annotated to NM_000495.5)	ENST00000328300.11:c.4798_4799del	This variant has been reported in association with Alport syndrome (PMID: 21505094).	COL4A5
chrX	108694905	G	T	c.4787G>T; p.(Gly1596Val) (annotated to NM_000495.5)	ENST00000328300.11:c.4805G>T	This variant has been reported in association with Alport syndrome (PMID: 26014433; 26809805).	COL4A5
chrX	108695265	A	G	c.4822-2A>G; p.?	ENST00000328300.11:c.4822-2A>G	This variant has been reported in association with Alport syndrome (PMID: 37248651).	COL4A5
chrX	108695325	TGGAA	T	c.4882_4885del; p.(Glu1628SerfsTer30)	ENST00000328300.11:c.4882_4885del	This variant has been reported in association with Alport syndrome (PMID: 36341250).	COL4A5
chrX	108695394	C	G	c.4931C>G; p.(Ser1644Cys) (annotated to NM_000495.5)	ENST00000328300.11:c.4949C>G	This variant has been reported in association with Alport syndrome (PMID: 26809805).	COL4A5
chrX	108695423	G	GAAAA	c.4960_4961insAAAA; p.(Val1654GlufsTer8) (annotated to NM_000495.5)	ENST00000328300.11:c.4978_4979insAAAA	This variant has been reported in association with Alport syndrome (PMID: 34215756).	COL4A5
chrX	108695401	C	CT	c.4942dup; p.(Trp1648LeufsTer13) (annotated to NM_000495.5)	ENST00000328300.11:c.4960dup	This variant has been reported in association with Alport syndrome (PMID: 21505094).	COL4A5
chrX	108573606	GC	G	c.500del; p.(Pro167GlnfsTer36) (annotated to NM_000495.5)	ENST00000328300.11:c.500del	This variant has been reported in association with Alport syndrome (PMID: 25110662).	COL4A5
chrX	108696361	T	G	c.5041T>G; p.(Cys1681Gly)	ENST00000328300.11:c.5059T>G	This variant has been reported in association with Alport syndrome (PMID: 26809805).	COL4A5
chrX	108573652	CA	C	c.546del; p.(Gly183AlafsTer20)?	ENST00000328300.11:c.546del	This variant has been reported in association with Alport syndrome (PMID: 37100867).	COL4A5
chrX	108575907	C	A	c.547-3C>A; p.?	ENST00000328300.11:c.547-3C>A	This variant has been reported in association with Alport syndrome (PMID: 26866448).	COL4A5
chrX	108575908	A	AG	c.548dup; p.(Leu184ProfsTer32)	ENST00000328300.11:c.548dup	This variant has been reported in association with Alport syndrome (PMID: 29959198).	COL4A5
chrX	108575911	G	T	c.548G>T; p.(Gly183Val)	ENST00000328300.11:c.548G>T	This variant has been reported in association with Alport syndrome (PMID: 15954103; 29854973).	COL4A5
chrX	108575921	T	TCC	c.560_561dup; p.(Thr188ProfsTer16)	ENST00000328300.11:c.560_561dup	This variant has been reported in association with Alport syndrome (PMID: 26809805).	COL4A5
chrX	108575935	C	CAG	c.573_574dup; p.(Gly192GlufsTer12)	ENST00000328300.11:c.573_574dup	This variant has been reported in association with Alport syndrome (PMID: 21505094).	COL4A5
chrX	108575956	G	GACCA	c.594_597dup; p.(Pro200ThrfsTer17)	ENST00000328300.11:c.594_597dup	This variant has been reported in association with Alport syndrome (PMID: 32812400).	COL4A5
chrX	108575973	G	C	c.609+1G>C; p.?	ENST00000328300.11:c.609+1G>C	This variant has been reported in association with Alport syndrome (PMID: 36117978).	COL4A5
chrX	108576851	A	G	c.609+879A>G; p.?	ENST00000328300.11:c.609+879A>G	This variant has been reported in association with Alport syndrome (PMID: 34508137; 37230224).	COL4A5
chrX	108577949	TAGGGCCCTCCTGGTCCACC	T	c.611_629del; p.(Gly204AspfsTer11)?	ENST00000328300.11:c.611_629del	This variant has been reported in association with Alport syndrome (PMID: 10561141).	COL4A5
chrX	108577988	G	A	c.645+1G>A; p.?	ENST00000328300.11:c.645+1G>A	This variant has been reported in association with Alport syndrome (PMID: 37100867).	COL4A5
chrX	108578065	CTT	C	c.646-12_646-11del; p.?	ENST00000328300.11:c.646-12_646-11del	This variant has been reported in association with Alport syndrome (PMID: 17660027).	COL4A5
chrX	108578075	C	A	c.646-3C>A; p.?	ENST00000328300.11:c.646-3C>A	This variant has been reported in association with Alport syndrome (PMID: 7599631).	COL4A5
chrX	108578076	A	AGG	c.647_648dup; p.(Asn217GlyfsTer5)	ENST00000328300.11:c.647_648dup	This variant has been reported in association with Alport syndrome (PMID: 15954103).	COL4A5
chrX	108578076	A	AG	c.648dup; p.(Asn217GlufsTer12)	ENST00000328300.11:c.648dup	This variant has been reported in association with Alport syndrome (PMID: 15954103).	COL4A5
chrX	108578077	GGGGAATAT	G	c.649_656del; p.(Asn217LeufsTer9)	ENST00000328300.11:c.649_656del	This variant has been reported in association with Alport syndrome (PMID: 33330536).	COL4A5
chrX	108578099	C	T	c.667C>T; p.(Gln223Ter)	ENST00000328300.11:c.667C>T	This variant has been reported in association with Alport syndrome (PMID: 37100867).	COL4A5
chrX	108578112	G	A	c.680G>A; p.(Gly227Asp)	ENST00000328300.11:c.680G>A	This variant has been reported in association with Alport syndrome (PMID: 26809805).	COL4A5
chrX	108578299	AG	A	c.698del; p.(Gly233ValfsTer21)	ENST00000328300.11:c.698del	This variant has been reported in association with Alport syndrome (PMID: 32893410).	COL4A5
chrX	108578318	G	A	c.715G>A; p.(Gly239Arg)	ENST00000328300.11:c.715G>A	This variant has been reported in association with Alport syndrome (PMID: 22921432).	COL4A5
chrX	108578338	TGAACAGAAAA	T	c.738_747del; p.(Glu246AspfsTer5)	ENST00000328300.11:c.738_747del	This variant has been reported in association with Alport syndrome (PMID: 37100867).	COL4A5
chrX	108580531	AGGGACTT	A	c.781-1_786del; p.?	ENST00000328300.11:c.781-1_786del	This variant has been reported in association with Alport syndrome (PMID: 8648925; 29270492).	COL4A5
chrX	108580538	TC	T	c.788del; p.(Pro263LeufsTer83)	ENST00000328300.11:c.788del	This variant has been reported in association with Alport syndrome (PMID: 37225412).	COL4A5
chrX	108580543	G	A	c.791G>A; p.(Gly264Asp)	ENST00000328300.11:c.791G>A	This variant has been reported in association with Alport syndrome (PMID: 15954103).	COL4A5
chrX	108580561	G	A	c.809G>A; p.(Gly270Glu)	ENST00000328300.11:c.809G>A	This variant has been reported in association with Alport syndrome (PMID: 37100867).	COL4A5
chrX	108539743	TAGGCTTGCTATGGGTGTTCTCCAGGATCAAAGTGTGACTGCAGTGGCATAAAAGGGGAAA	T	c.83_141+1del; p.?	ENST00000328300.11:c.83_141+1del	This variant has been reported in association with Alport syndrome (PMID: 26809805).	COL4A5
chrX	108580680	A	C	c.835-2A>C; p.?	ENST00000328300.11:c.835-2A>C	This variant has been reported in association with Alport syndrome (PMID: 37100867).	COL4A5
chrX	108580731	GC	G	c.885del; p.(Arg297GlufsTer49)	ENST00000328300.11:c.885del	This variant has been reported in association with Alport syndrome (PMID: 8738805).	COL4A5
chrX	108580732	CAA	C	c.888_889del; p.(Gly298Ter)	ENST00000328300.11:c.888_889del	This variant has been reported in association with Alport syndrome (PMID: 33633790; 31328266).	COL4A5
chrX	108580747	T	G	c.891+9T>G; p.?	ENST00000328300.11:c.891+9T>G	This variant has been reported in association with Alport syndrome (PMID: 26809805).	COL4A5
chrX	108580738	A	T	c.891A>T; p.(Arg297Ser)	ENST00000328300.11:c.891A>T	This variant has been reported in association with Alport syndrome (PMID: 35005319).	COL4A5
chrX	108580983	G	A	c.892G>A; p.(Gly298Ser)	ENST00000328300.11:c.892G>A	This variant has been reported in association with Alport syndrome (PMID: 37100867).	COL4A5
chrX	108580992	G	C	c.901G>C; p.(Gly301Arg)	ENST00000328300.11:c.901G>C	This variant has been reported in association with Alport syndrome (PMID: 37097554; 33761123).	COL4A5
chrX	108582891	C	CT	c.945dup; p.(Gly316TrpfsTer2)	ENST00000328300.11:c.945dup	This variant has been reported in association with Alport syndrome (PMID: 9848783).	COL4A5
chrX	108582902	G	A	c.955G>A; p.(Gly319Ser)	ENST00000328300.11:c.955G>A	This variant has been reported in association with Alport syndrome (PMID: 24304881).	COL4A5
chrX	108582902	G	C	c.955G>C; p.(Gly319Arg)	ENST00000328300.11:c.955G>C	This variant has been reported in association with Alport syndrome (PMID: 37100867).	COL4A5
chrX	108582901	T	TGGTTACCCTGGTGAACCC	c.957_974dup; p.(Tyr320_Gly325dup) (annotated to NM_000495.5)	ENST00000328300.11:c.957_974dup	This variant has been reported in association with Alport syndrome (PMID: 33040356).	COL4A5
chrX	108582903	GT	G	c.958del; p.(Tyr320ThrfsTer26)	ENST00000328300.11:c.958del	This variant has been reported in association with Alport syndrome (PMID: 37100867).	COL4A5
chrX	108582912	G	T	c.965G>T; p.(Gly322Val)	ENST00000328300.11:c.965G>T	This variant has been reported in association with Alport syndrome (PMID: 26809805).	COL4A5
chrX	108582916	AC	A	c.972del; p.(Gly325GlufsTer21)	ENST00000328300.11:c.972del	This variant has been reported in association with Alport syndrome (PMID: 12478350).	COL4A5
chrX	108582924	GGGAT	G	c.980_983del; p.(Asp327ValfsTer18) (annotated to NM_000495.5)	ENST00000328300.11:c.980_983del	This variant has been reported in association with Alport syndrome (PMID: 28542346; 36968823; 35020912).	COL4A5
chrX	108582929	G	A	c.982G>A; p.(Gly328Ser) (annotated to NM_000495.5)	ENST00000328300.11:c.982G>A	This variant has been reported in association with Alport syndrome (PMID: 33040356).	COL4A5
chrX	108582936	AG	A	c.990+1del; p.?	ENST00000328300.11:c.990+1del	This variant has been reported in association with Alport syndrome (PMID: 31328266).	COL4A5
chrX	108584470	A	G	c.991-14A>G; p.?	ENST00000328300.11:c.991-14A>G	This variant has been reported in association with Alport syndrome (PMID: 34774011).	COL4A5
chrX	108584484	G	A	c.991G>A; p.(Gly331Ser)	ENST00000328300.11:c.991G>A	This variant has been reported in association with Alport syndrome (PMID: 36981034; 33306124).	COL4A5
chr11	2884129	A	C	NM_000076:c.826T>G ; p.Phe276Val (Note: Variants in publications are not mapped to MANE transcript, which is ENST00000440480.8)	ENST00000440480.8:c.793T>G	This variant has been reported in association with IMAGe syndrome (PMID: 22634751).	CDKN1C
chr11	2884119	C	G	NM_000076:c.836G>C ; p.Arg279Pro (Note: Variants in publications are not mapped to MANE transcript, which is ENST00000440480.8)	ENST00000440480.8:c.803G>C	This variant has been reported in association with IMAGe syndrome (PMID: 22634751).	CDKN1C
chr11	2884123	T	C	NM_000076:c.832A>G ; p.Lys278Glu (Note: Variants in publications are not mapped to MANE transcript, which is ENST00000440480.8)	ENST00000440480.8:c.799A>G	This variant has been reported in association with IMAGe syndrome (PMID: 22634751; 25614875).	CDKN1C
chr11	2884128	A	G	NM_000076:c.827T>C ; p.Phe276Ser (Note: Variants in publications are not mapped to MANE transcript, which is ENST00000440480.8)	ENST00000440480.8:c.794T>C	This variant has been reported in association with IMAGe syndrome (PMID: 22634751).	CDKN1C
chr11	2884670	C	T	NM_000076:c.820G>A ; p.Asp274Asn (Note: Variants in publications are not mapped to MANE transcript, which is ENST00000440480.8)	ENST00000440480.8:c.787G>A	This variant has been reported in association with IMAGe syndrome (PMID: 22634751; 24313804).	CDKN1C
chr11	2884675	A	C	NM_000076:c.815T>G ; p.Ile272Ser (Note: Variants in publications are not mapped to MANE transcript, which is ENST00000440480.8)	ENST00000440480.8:c.782T>G	This variant has been reported in association with IMAGe syndrome (PMID: 24098681).	CDKN1C
chr12	861280	G	A	E630K	ENST00000315939.11:c.1888G>A	This variant has been reported in association with Pseudohypoaldosteronism, type IIC (PMID: 34622103).	WNK1
chr12	861281	A	G	p.Glu630Gly	ENST00000315939.11:c.1889A>G	This variant has been reported in association with Pseudohypoaldosteronism, type IIC (PMID: 37895227).	WNK1
chr12	861283	G	A	E631K	ENST00000315939.11:c.1891G>A	This variant has been reported in association with Pseudohypoaldosteronism, type IIC (PMID: 34622103).	WNK1
chr12	861292	G	A	A634T	ENST00000315939.11:c.1900G>A	This variant has been reported in association with Pseudohypoaldosteronism, type IIC (PMID: 34622103).	WNK1
chr12	861293	C	G	A634G	ENST00000315939.11:c.1901C>G	This variant has been reported in association with Pseudohypoaldosteronism, type IIC (PMID: 34622103).	WNK1
chr12	861297	T	A	D635E	ENST00000315939.11:c.1905T>A	This variant has been reported in association with Pseudohypoaldosteronism, type IIC (PMID: 34622103).	WNK1
chr12	861295	G	A	D635N	ENST00000315939.11:c.1903G>A	This variant has been reported in association with Pseudohypoaldosteronism, type IIC (PMID: 34622103).	WNK1
chr12	861298	C	G	Q636E	ENST00000315939.11:c.1906C>G	This variant has been reported in association with Pseudohypoaldosteronism, type IIC (PMID: 34622103).	WNK1
chr12	861299	A	G	Q636R	ENST00000315939.11:c.1907A>G	This variant has been reported in association with Pseudohypoaldosteronism, type IIC (PMID: 34622103).	WNK1
